# A Feed-Forward Loop Between Extrafollicular B Cell Differentiation and the Inflammatory Milieu Governs Remission and Relapse in Systemic Lupus Erythematosus

**DOI:** 10.64898/2026.07.03.26356448

**Authors:** Danae-Mona Nöthling, Kirill Anoshkin, Patrick G. Gavin, Tobias Rothe, Laura Bucci, Futoshi Iwata, Panagiotis Garantziotis, Nicola Ferrari, Sarah L.N. Clarke, Melanie Hagen, Andreas Wirsching, Jule Bachl, Carlo Tur, Sebastian Böltz, Sascha Kretschmann, Michael Aigner, Simon Völkl, Luis Munoz, Fabian Müller, Andreas Mackensen, Markus Eckstein, Maria Gabriella Raimondo, Aline Bozec, Georg Schett, Ricardo Grieshaber-Bouyer

## Abstract

Systemic lupus erythematosus (SLE) is driven by pathogenic B cells. Yet, why some patients receiving B cell depletion achieve durable remission, whilst others fail remains unclear. Here we use CD19-directed chimeric antigen receptor (CAR) T cell therapy as a mechanistic probe in 18 patients with refractory SLE^1,2^, with longitudinal follow-up extending up to 40 months. We show that durable, drug-free remission is defined not by the depth of B cell depletion alone, but by the elimination of the extrafollicular (EF) B cell differentiation trajectory – specifically, activated naïve B cell precursors and CD11c^+^ T-bet^+^ double-negative type 2 B cells. In long-term responders, B cell reconstitution recapitulated healthy ontogeny, while the EF pathway remained truncated, coinciding with collapse of the interferon-rich milieu and contraction of PD1^hi^ T peripheral helper cells. In contrast, in relapse, persistently elevated CXCL13, interferons and expanded PD1^hi^ T cells preceded the B cell return, and nascent B cells immediately followed the EF differentiation trajectory in the confirmed absence of germinal centers in the lymph node, shortly followed by clinical symptoms. These findings indicate that CAR-T cell therapy achieves remission by breaking a feed-forward loop between the systemic inflammatory environment and extrafollicular B cell differentiation.

## Supplementary Tables for "A Feed-Forward Loop Between Extrafollicular B Cell Differentiation and the Inflammatory Milieu Governs Remission and Relapse in Systemic Lupus Erythematosus"

### Sheet: Suppl. Table 1
Suppl. Table 1: Follow-up dates after CD19-CAR-T cell therapy
	days before CAR-T	days after CAR-T				months after B cell reappearance	months after CART
Patient ID	Baseline (Pre)	First Depletion (Dep)	First CD19+ Reappearance	CD19+ Reconstitution (normal range)	Early Analysis (EaR)	Late Follow-Up Analysis (LoR)		Latest FU (m)
1	97	0	148	213	296	35	42	42
2	13	2	196	233	233	26	32	32
3	20	2	120	273	149	30	34	34
4	14	7	58	93	142	29	31	31
5	13	7	63	259	121	28	32	32
6	160	2	101	296	420	19	29	29
7	14	8	58	58	135	22	23	23
8	20	n.a.	170	231	294	14	20	20
9	133	9	209	209	209	n.a.	n.a.	6
10	5	n.a.	213	213	213	n.a.	n.a.	7
11	47	0	n.a.	n.a.	n.a.	n.a.	n.a.	3
12	21	0	168	168	168	13	19	19
13	42	0	86	259	86	14	17	17
14	39	1	137	n.a.	n.a.	n.a.	n.a.	6
15	21	0	352	n.a.	352	n.a.	n.a.	18
16	27	0	n.a.	n.a.	n.a.	n.a.	n.a.	8
17	22	0	55	55	55	n.a.	n.a.	5
18	5	0	n.a.	n.a.	n.a.	n.a.	n.a.	6
median	21	0.5	137	213	188.5	24	30	18.5

### Sheet: Suppl. Table 2
Suppl. Table 2: Healthy controll donor information
ID	Sex	Age
HCD 1	f	26-30
HCD 2	f	26-30
HCD 3	f	26-30
HCD 4	m	46-50
HCD 5	f	35-40
HCD 6	f	21-25
HCD 7	f	26-30
HCD 8	m	21-25
HCD 9	f	21-25
HCD 10	m	21-25

### Sheet: Suppl. Table 3 
Suppl. Table 3: Stained markers for flow cytometry
	B cell panel:
	Marker	Fluorochrome (clone)	Company	Dilution	Cat. #
	CD10	BB515 (HI10a)	BD Biosciences	1/200	56463
	CD11c	BV650 (Bu15)	BioLegend	1/200	337238
	CD185 (CXCR5)	APC-Fire 810 (J52D4L243)	BioLegend	1/200	356956
	CD19	BV421 (HIB19)	BioLegend	1/400	302233
	CD20	AF700 (2H7)	BioLegend	1/1000	302322
	CD21	PE-Dazzle 594 (Bu32)	BioLegend	1/200	354922
	CD24	BV605 (ML5)	BioLegend	1/200	311124
	CD27	PE-Cy7 (M-T271)	BioLegend	1/100	356412
	CD38	PerCP-Cy5.5 (HIT2)	BD Biosciences	1/200	551400
	CD62L	BV711 (DREG-56)	BioLegend	1/200	304860
	CD72	FITC (3F3)	BioLegend	1/400	316203
	CD95	PE-Fire 640 (DX2)	BioLegend	1/200	305658
	CXCR3	PacBlue (G025H7)	BioLegend	1/200	353724
	HLA-DR	PE-Fire 640 (DX2)	BioLegend	1/400	307675
	IgD	PE (IA6-2)	BioLegend	1/400	348204
	IgM	BV 570 (MHM-88)	BioLegend	1/200	314518
	IgA	AF647 (polyclonal)	Jackson Immuno Research	1/400	AB_2337883 (RRID)
	IgG	BV510 (G18-145)	BD Biosciences	1/200	563247
	T-bet	BV785 (4B10)	BioLegend	1/200	644835
	CD3 (dump)	SparkBlue 550 (SK7)	BioLegend	1/400	344852
	Viability	Fixable Viability Stain 780	ThermoFisher	1/2000	65-0865-14
	T cell panel:
	Marker	Fluorochrome (clone)	Company	Dilution	Cat. #
	CD185 (CXCR5)	BV605 (J252D4)	BioLegend	1/100	356930
	CD25	PE-Cy7 (BC96)	BioLegend	1/200	302611
	CD27	PerCP (M-T271)	BioLegend	1/100	356432
	CD28	BV605 (CD28.2)	BioLegend	1/400	302967
	CD3	SparkBlue 550 (SK7)	BioLegend	1/400	344852
	CD4	BV711 (RPA-T4SK3)	BioLegend	1/400	300558
	CD38	FITC (HIT2)	BioLegend	1/400	303504
	CD45RA	BV650 (HI100)	BD Biosciences	1/400	563963
	CD45RO	BV570 (UCHL1)	BioLegend	1/400	304225
	CD62L	APC (DREG-56)	BioLegend	1/200	304809
	CD8	BV510 (SK1)	BioLegend	1/400	344732
	FOXP3	PB (206D)	BioLegend	1/100	320115
	HLA-DR	APC-Fire 810 (L243)	BioLegend	1/400	307674
	ICOS (CD278)	BV650 (C398.4A)	BioLegend	1/100	313550
	T-bet	BV785 (4B10)	BioLegend	1/200	644835
	PD-1 (CD279)	AF700 (EH12.2H7)	BioLegend	1/100	329952
	Viability	Fixable Viability Stain 780	ThermoFisher	1/2000	65-0865-14

### Sheet: Suppl. Table 4 
Suppl. Table 4: Sample availability
number_in_article	laboratory_data	Flow_cytometry	scRNA	BCR	TCR	proteomics_data	Disease	treatment	from_where
1	yes	yes	yes	yes	yes	no	SLE	CD19-CART	Erlangen
2	yes	yes	yes	no	yes	no	SLE	CD19-CART	Erlangen
3	yes	yes	yes	yes	yes	no	SLE	CD19-CART	Erlangen
4	yes	yes	yes	no	yes	no	SLE	CD19-CART	Erlangen
5	yes	yes	yes	yes	yes	yes	SLE	CD19-CART	Erlangen
6	yes	yes	yes	yes	no	no	SLE	CD19-CART	Erlangen
7	yes	yes	yes	yes	no	yes	SLE	CD19-CART	Erlangen
8	yes	yes	no	no	no	yes	SLE	CD19-CART	Erlangen
9	yes	yes	yes	yes	yes	yes	SLE	CD19-CART	Erlangen
10	yes	yes	no	no	no	yes	SLE	CD19-CART	Erlangen
11	yes	yes	no	no	no	no	SLE	CD19-CART	Erlangen
12	yes	yes	yes	yes	yes	yes	SLE	CD19-CART	Erlangen
13	yes	yes	no	no	no	yes	SLE	CD19-CART	Erlangen
14	yes	yes	no	no	no	yes	SLE	CD19-CART	Erlangen
15	yes	yes	no	no	no	yes	SLE	CD19-CART	Erlangen
16	yes	yes	no	no	no	no	SLE	CD19-CART	Erlangen
17	yes	yes	yes	yes	yes	yes	SLE	CD19-CART	Erlangen
18	yes	yes	no	no	no	yes	SLE	CD19-CART	Erlangen
24	no	no	yes	yes	yes	no	SLE	CD19-BCMA-CART	PRJNA1303131
25	no	no	yes	yes	yes	no	SLE	CD19-BCMA-CART	PRJNA1303131
26	no	no	yes	yes	yes	no	SLE	CD19-BCMA-CART	PRJNA1303131
27	no	no	yes	yes	yes	no	SLE	CD19-BCMA-CART	PRJNA1303131
28	no	no	yes	yes	yes	no	SLE	CD19-BCMA-CART	PRJNA1303131

### Sheet: Suppl. Table 5
Suppl. Table 5: Module score genes
DN2 high (from Jenks et al. (2018) Immunity)	DN2 low (from Jenks et al. (2018) Immunity)	Tph score (from Rao et al. (2017), Nature)	Tfh score (from Rao et al. (2017), Nature)	Tfh vs. Tph score (from Bocharnikov et al. (2019), JCI Insight)	BCR inhibitory (adapted from O’Neill SK et al. (2018), Clin Exp Immunol; Zhang et al. (2019), J Immunol)	BCR activation (adapted from Meednu et al. (2022), Cell Reports)	CXCR3 score (adapted from SoRelle et al. (2025), JCI Insight)	Tissue homing score (adapted from Weisel et al. (2020), Blood; Yeo et al. (2015), Ann Rheum Dis)
IL10RB	TRAF5	PDCD1	PDCD1	RPL39	CD72	NR4A1	CXCR3	ITGA4
ITGAX	TNFAIP3	ICOS	ICOS	LSP1	CD22	NR4A2	TBX21	ITGB1
TBX21	TRAF3IP2	MAF	CXCR5	RPL34	FCGR2B	NR4A3	ITGAX	ITGAE
ZEB2	BCL2	PRDM1	BCL6	TTC4	INPP5D	EGR1	GNB2	ITGAV
SLAMF7	TNFRSF10A	CXCL13	SH2D1A	LIME1	PTPN6	EGR2	GNB4	CD44
TBKBP1	INADL	TIGIT	IL21	CCR2	PTPN22	EGR3	IRF4	CD69
IFNLR1	JUP	TOX	CD40L	ACTN4	PTPN2	FOS	DOCK2	LGALS1
SOX5	SDK1	TOX2	TOX2	CTSH	PTPRO	JUN		LGALS3
DAPP1	DDR1	ENTPD1	MAF	PLAC8	DOK3	JUNB		MMP9
FCGR2B	ZEB1	CTLA4		GLIPR2	CBLB	DUSP1		CXCR4
FCRL5	CR2	IL21		PRR5	CSK	DUSP2		CCR2
FCRL3	ABLIM			RGS19		DUSP5		FCRL4
CD22	BASP1			SAMD3		NFKBIA		FCRL5
IRF4	HLA-DOB			FOS		TNFAIP3
IL10RA	CXCR5			ANXA4		CD69
	SELL			LTK		CD83
	IRF8

### Sheet: Suppl. Table 6 
Suppl. Table 6: Top 20 differential expressed genes in B cell types
Rank	Resting naive	Transitional	Naive/Immature	Memory	Intermediate	Activated memory	EF-like	DN1-like	IFN-naive	Plasmablasts/Plasmacells
1	PLPP5	BMP3	LINC01505	COCH	ST6GALNAC3	CRIP2	ITGAX	LINC01934	IFITM3	IGF1
2	CCR7	CD9	LINC01250	COPDA1	AUTS2	S100A10	SLC11A1	ENSG00000258168	IFIT1	AQP3
3	IL4R	ADAM23	TNFRSF18	AIM2	MGAT5	DNAH8	TBX21	SAMD12	IFIT2	PLAAT2
4	FCER2	CCDC191	HIVEP3	LINC01781	PRKCE	ZBTB32	SIGLEC6	COL4A3	GBP1	ACOXL
5	SELL	MME		CD27	LAMTOR5-AS1	TNFRSF13B	TFEC	COL4A4	IFIT3	BMP8B
6		HRK		TEX9	XYLT1	LGALS1	TOX	SSPN	OAS3	IGHA1
7		LINC01505		MNDA	ARHGAP26	CD27	ZBTB32	ENSG00000258760	MT2A	CHPF
8		NEIL1		SNED1	GAB1	CRACR2B	COPDA1	TOX	RSAD2	APOBEC3B
9		AEBP1		ANK3	ARL15	ITGB1	ATXN1	ENSG00000249738	SPATS2L	CCR10
10		PCDH9		TNFRSF13B	MAML3	ZYX	TNFRSF1B	ANK3	TNFSF10	IGHG1
11		TNFRSF18		SSPN	MSI2	AIM2	ENSG00000226571	PLEKHG7	USP18	PRDM1
12		IGLL5		RAB31	PELI2	FAS	FCGR2C	GRAMD1C	ISG15	GPRC5D
13		PIM1		S100A10	LINC01250	PRR5	GPR137B	TFEC	GBP4	CAV1
14		GNG3		SCIMP	FRY	COCH	IGHG3	MYO1D	HERC5	SLAMF7
15		RIMKLB		MDFIC	NPIPB4	CRIP1	BCAR3	TEX9	CMPK2	TXNDC5
16		LCN8		LGALS1	ZNF407	S100A4	PRAG1	PVT1	SLFN5	GLDC
17		SOX4		ZBTB38	MIR3667HG	ENSG00000258760	FCRL3	SNED1	PLSCR1	FNDC3B
18		TCL6		RPS26	RAPGEF5	RGS10	THEMIS2	HIPK2	IFITM1	ANKRD36BP2
19		ENSG00000231424		PVT1	LIX1-AS1	CDC42EP3	SAMSN1	MCOLN2	IFI6	NT5DC2
20		CD38		CD86	SLC39A11	SSPN	ADGRE5	PITPNC1	MX2	CADM1

### Sheet: Suppl. Table 7 
Suppl. Table 7: Top 20 differential expressed genes in CD4+ T cell types
Rank	Tn/Tnm	Immature/Tn	IFN-naive	Tem	Tem activated	Th17-like	CD4-CTL	BACH2+ Tcm	Tfh	Tph	IFN-Tfh/Tph	Treg	FCRL3+ Treg
1	AIF1	SOX4	IFIT1	GZMA	PASK	CTSH	ENSG00000280441	IGF1R	PASK	FRY	IFI27	FOXP3	FCRL3
2	TMIGD2	CHI3L2	IFIT3	CCL5	LIMS1	TTC39C-AS1	ENSG00000278996	CERS6		PPP1R16B	OASL	LINC02694	RBMS3
3	LRRN3	LRRN3	RSAD2	CXCR3	TBXAS1	CCR6	CD74	UBE2E2		ADAM19	IFIT1	IL12RB2	FOXP3
4	ACTN1	AOAH	IFIT2	LGALS1	CXCR3	TNFRSF18	H1-4	PCSK5		RORA	RSAD2	HPGD	TIGIT
5	CHRM3-AS2	PECAM1	CMPK2	HLA-DRB1	MIR4435-2HG	KLRB1	TALAM1	PRKN		ATXN1	IFIT3	CTLA4	RTKN2
6	NUCB2	STMN1	USP18	ANXA1	TOX	AUTS2	H1-3	PLCL1		MGAT5	ISG15	HLA-DRB1	IKZF2
7	CCR7	FCGRT	PLSCR1	GLIPR1	MAF	NSG1	ENSG00000228655	BACH2		LINC-PINT	MT2A	IKZF2	TAFA2
8	EPHX2	LEF1-AS1	MX1	CAPG	TIGIT	TNFRSF4	MT-ATP8	NELL2		RAPGEF1	MX1	HLA-DRB5	LINC00402
9		TMIGD2	IRF7	LYAR	KLRB1	BHLHE40	H1-2	APBA2		SIK3	USP18	MIR4435-2HG	VAV3
10		ENSG00000290109	RTP4	HLA-DPA1	BICDL1	NR1D1	TMPO	PRKCA		OSBPL3	PLSCR1	HLA-DQB1	SESN1
11		AFF3	IFI6	ANXA2	SLAMF6	CMTM6	PRRC2A	SNTB1		DIAPH2	CMPK2	F5	SHMT2
12		ACTN1	MT2A	HLA-DPB1	RILPL2	FUT7	PRKCB	FHIT		PDE4D	OAS1	RTKN2	RPS4Y1
13		MARCKSL1	ISG15	CRIP2	ACP5	LGALS3	IKZF3	IMMP2L		CNOT6L	IFI6	HLA-DRA	STAM
14		LINC01891	OAS1	CRIP1	CD84	YWHAH	VPS13C	MAML2		CHST11	OAS3	CCR4	GLCCI1
15		NUCB2	IFI44L	S100A4	SLC9A9	MYBL1	TLN1	NR3C2		SMAD3	HERC5	FCRL3	BIRC3
16		ARMH1	OAS3	C12orf75	TBC1D4	PDE4D	TGOLN2	SFMBT2		SLCO3A1	IFI44L	CYTOR
17		SATB1-AS1	MX2	S100A11	ZNF831	FRY		MAN1C1		ETV6	IFI35	NCF4
18		SCAI	IFITM3	STOM	TRIB2	TIMP1		MLLT3		ARL15	IFITM3	LGALS3
19		AIF1	DDX60	ADAM8	COTL1	PRR5		PDE3B		MSI2	MX2	HLA-DPA1
20		ID2	IFI35	APOBEC3G	HNRNPLL	DUSP5		ENSG00000290067		KDM6A	RIGI	STAM

### Sheet: Suppl. Table 8 
Suppl. Table 8: Gene set for AUCell
#	IFN alpha response	IFN gamma response
1	ADAR	ADAR
2	B2M	APOL6
3	BATF2	ARID5B
4	BST2	ARL4A
5	C1S	AUTS2
6	CASP1	B2M
7	CASP8	BANK1
8	CCRL2	BATF2
9	CD47	BPGM
10	CD74	BST2
11	CMPK2	BTG1
12	CMTR1	C1R
13	CNP	C1S
14	CSF1	CASP1
15	CXCL10	CASP3
16	CXCL11	CASP4
17	DDX60	CASP7
18	DHX58	CASP8
19	EIF2AK2	CCL2
20	ELF1	CCL5
21	EPSTI1	CCL7
22	GBP2	CD274
23	GBP4	CD38
24	GMPR	CD40
25	HELZ2	CD69
26	HERC6	CD74
27	HLA-C	CD86
28	IFI27	CDKN1A
29	IFI30	CFB
30	IFI35	CFH
31	IFI44	CIITA
32	IFI44L	CMKLR1
33	IFIH1	CMPK2
34	IFIT2	CMTR1
35	IFIT3	CSF2RB
36	IFITM1	CXCL10
37	IFITM2	CXCL11
38	IFITM3	CXCL9
39	IL15	DDX60
40	IL4R	DHX58
41	IL7	EIF2AK2
42	IRF1	EIF4E3
43	IRF2	EPSTI1
44	IRF7	FAS
45	IRF9	FCGR1A
46	ISG15	FGL2
47	ISG20	FPR1
48	LAMP3	GBP4
49	LAP3	GBP6
50	LGALS3BP	GCH1
51	LPAR6	GPR18
52	LY6E	GZMA
53	MOV10	HELZ2
54	MVB12A	HERC6
55	MX1	HIF1A
56	NCOA7	HLA-A
57	NMI	HLA-B
58	NUB1	HLA-DMA
59	OAS1	HLA-DQA1
60	OASL	HLA-DRB1
61	OGFR	HLA-G
62	PARP12	ICAM1
63	PARP14	IDO1
64	PARP9	IFI27
65	PLSCR1	IFI30
66	PNPT1	IFI35
67	PROCR	IFI44
68	PSMA3	IFI44L
69	PSMB8	IFIH1
70	PSMB9	IFIT1
71	PSME1	IFIT2
72	PSME2	IFIT3
73	RIPK2	IFITM2
74	RNF31	IFITM3
75	RSAD2	IFNAR2
76	RTP4	IL10RA
77	SAMD9	IL15
78	SAMD9L	IL15RA
79	SELL	IL18BP
80	SLC25A28	IL2RB
81	SP110	IL4R
82	STAT2	IL6
83	TAP1	IL7
84	TDRD7	IRF1
85	TENT5A	IRF2
86	TMEM140	IRF4
87	TRAFD1	IRF5
88	TRIM14	IRF7
89	TRIM21	IRF8
90	TRIM25	IRF9
91	TRIM26	ISG15
92	TRIM5	ISG20
93	TXNIP	ISOC1
94	UBA7	ITGB7
95	UBE2L6	JAK2
96	USP18	KLRK1
97	WARS1	LAP3
98		LATS2
99		LCP2
100		LGALS3BP
101		LY6E
102		LYSMD2
103		MARCHF1
104		MT2A
105		MTHFD2
106		MVP
107		MX1
108		MX2
109		MYD88
110		NAMPT
111		NCOA3
112		NFKB1
113		NFKBIA
114		NLRC5
115		NMI
116		NOD1
117		NUP93
118		OAS2
119		OAS3
120		OASL
121		OGFR
122		P2RY14
123		PARP12
124		PARP14
125		PDE4B
126		PELI1
127		PFKP
128		PIM1
129		PLA2G4A
130		PLSCR1
131		PML
132		PNP
133		PNPT1
134		PSMA2
135		PSMA3
136		PSMB10
137		PSMB2
138		PSMB8
139		PSMB9
140		PSME1
141		PSME2
142		PTGS2
143		PTPN1
144		PTPN2
145		PTPN6
146		RAPGEF6
147		RBCK1
148		RIGI
149		RIPK1
150		RIPK2
151		RNF213
152		RNF31
153		RSAD2
154		RTP4
155		SAMD9L
156		SAMHD1
157		SECTM1
158		SELP
159		SERPING1
160		SLAMF7
161		SLC25A28
162		SOCS1
163		SOCS3
164		SOD2
165		SP110
166		SPPL2A
167		SRI
168		SSPN
169		ST3GAL5
170		ST8SIA4
171		STAT1
172		STAT2
173		STAT3
174		STAT4
175		TAP1
176		TAPBP
177		TDRD7
178		TMT1B
179		TNFAIP2
180		TNFAIP3
181		TNFAIP6
182		TNFSF10
183		TOR1B
184		TRAFD1
185		TRIM14
186		TRIM21
187		TRIM25
188		TRIM26
189		TXNIP
190		UBE2L6
191		UPP1
192		USP18
193		VAMP5
194		VAMP8
195		VCAM1
196		WARS1
197		XAF1
198		XCL1
199		ZBP1
200		ZNFX1

### Sheet: Suppl. Table 9
Suppl. Table 9: tradeSeq association test results for B cells across pseudotime and treatment conditions
Gene	Global Wald statistic	Global df	Global nominal P value	PRE Wald statistic	PRE df	PRE nominal P value	Post CD19 CAR-T Wald statistic	Post CD19 CAR-T df	Post CD19 CAR-T nominal P value	Post BCMA/CD19 CAR-T Wald statistic	Post BCMA/CD19 CAR-T df	Post BCMA/CD19 CAR-T nominal P value	Mean log2 fold change	Global adjusted P value	PRE adjusted P value	Post CD19 CAR-T adjusted P value	Post BCMA/CD19 CAR-T adjusted P value	Significant in PRE	Significant post CD19 CAR-T	Significant post BCMA/CD19 CAR-T
IGLVI-70	0.227776	3	0.972985	NA	NA	NA	NA	NA	NA	NA	NA	NA	0.387978	1	NA	NA	NA	FALSE	FALSE	FALSE
IGLV2-5	14.5921	6	0.0236779	17.3291	3	0.000604707	0	2	1	0.337768	2	0.844607	0.639875	0.0356052	0.00105306	1	1	TRUE	FALSE	FALSE
LGALS1	553.721	10	0	714.165	5	0	377.682	5	0	107.221	5	0	2.28775	0	0	0	0	TRUE	TRUE	TRUE
ENSG00000288730	147.5	9	0	146.106	4	0	0	3	1	1.54533	3	0.671848	0.776557	0	0	1	1	TRUE	FALSE	FALSE
IFI27	43.6457	9	1.64e-06	99.9057	5	0	0.022738	3	0.999094	0	4	1	0.751118	3.24e-06	0	1	1	TRUE	FALSE	FALSE
ENSG00000289536	30.904	9	0.000307473	22.7743	5	0.000372803	8.24088	3	0.0412872	0.269116	3	0.965728	0.591502	0.000531996	0.000662278	0.0718075	1	TRUE	FALSE	FALSE
IGKV2-26	90.8732	10	3.55e-15	79.5583	5	9.99e-16	20.5938	3	0.000127834	0.767798	4	0.942712	1.4496	9.54e-15	2.83e-15	0.000283073	1	TRUE	TRUE	FALSE
ENSG00000287092	165.029	9	0	423.214	5	0	24.1371	4	7.5e-05	47.0371	5	5.58e-09	1.10868	0	0	0.000168449	2.9e-08	TRUE	TRUE	TRUE
S100A10	755.946	10	0	183.119	5	0	484.01	5	0	211.616	5	0	1.87364	0	0	0	0	TRUE	TRUE	TRUE
EGR1	51.7788	10	1.25e-07	43.0817	5	3.56e-08	46.7662	4	1.71e-09	21.7618	5	0.000581082	1.32304	2.6e-07	7.7e-08	5.16e-09	0.00176589	TRUE	TRUE	TRUE
CRIP1	647.932	10	0	240.257	5	0	577.489	4	0	56.6646	5	5.93e-11	1.003	0	0	0	3.56e-10	TRUE	TRUE	TRUE
SOX5	414.689	10	0	194.407	5	0	475.108	4	0	39.5	5	1.88e-07	0.931033	0	0	0	8.23e-07	TRUE	TRUE	TRUE
ITGB1	685.501	9	0	386.269	5	0	442.425	5	0	140.576	5	0	1.3208	0	0	0	0	TRUE	TRUE	TRUE
IGLL5	346.689	10	0	777.984	5	0	201.561	4	0	82.9191	5	2.22e-16	1.09539	0	0	0	1.99e-15	TRUE	TRUE	TRUE
DUSP2	173.393	9	0	127.465	4	0	72.9292	4	5.44e-15	27.0643	4	1.93e-05	2.36347	0	0	2.07e-14	6.98e-05	TRUE	TRUE	TRUE
CD27	18.2951	3	0.000382313	NA	NA	NA	335.643	3	0	129.012	5	0	5.10343	0.000655239	NA	0	0	FALSE	TRUE	TRUE
S100A4	471.211	9	0	187.109	5	0	337.519	3	0	132.268	5	0	2.18815	0	0	0	0	TRUE	TRUE	TRUE
ZNF804A	41.4247	10	9.49e-06	40.7556	5	1.05e-07	0.0421977	3	0.997724	15.5711	4	0.00365208	0.868832	1.79e-05	2.23e-07	1	0.00977467	TRUE	FALSE	TRUE
IFNG-AS1	882.629	8	0	1733.95	4	0	1039.14	4	0	252.762	4	0	3.18934	0	0	0	0	TRUE	TRUE	TRUE
MYO1D	750.317	7	0	1814.97	5	0	591.61	5	0	326.498	4	0	2.82658	0	0	0	0	TRUE	TRUE	TRUE
TOX	890.405	9	0	632.256	3	0	506.403	5	0	88.4063	4	0	2.83704	0	0	0	0	TRUE	TRUE	TRUE
TFEC	25.8423	5	9.57e-05	44.054	2	2.72e-10	NA	NA	NA	13.1685	3	0.00428611	4.84606	0.000171211	6.41e-10	NA	0.0113419	TRUE	FALSE	TRUE
ZC3H12B	17.0306	8	0.0297919	0	5	1	7.33261	3	0.062019	12.4426	4	0.0143463	0.785456	0.0444673	1	0.104537	0.0346085	FALSE	FALSE	TRUE
MAN1A1	337.927	8	0	18.5496	5	0.00233087	43.0684	4	1e-08	285.427	4	0	1.0473	0	0.00393246	2.86e-08	0	TRUE	TRUE	TRUE
LINC01505	558.112	5	0	1350.09	5	0	528.307	3	0	93.9065	3	0	2.55658	0	0	0	0	TRUE	TRUE	TRUE
DNAH8	622.784	3	0	NA	NA	NA	NA	NA	NA	NA	NA	NA	5.01709	0	NA	NA	NA	FALSE	FALSE	FALSE
CXCR3	10.5017	3	0.0147491	NA	NA	NA	NA	NA	NA	45.9724	3	5.75e-10	6.01802	0.0226095	NA	NA	3.19e-09	FALSE	FALSE	TRUE
ENSG00000231424	244.858	10	0	231.542	5	0	10.7248	3	0.0133113	3.23712	4	0.518956	1.1156	0	0	0.024671	0.835807	TRUE	TRUE	FALSE
ATXN1	415.457	8	0	113.696	2	0	244.748	3	0	223.111	5	0	4.04995	0	0	0	0	TRUE	TRUE	TRUE
SSPN	377.446	9	0	NA	NA	NA	731.1	5	0	123.291	5	0	3.3394	0	NA	0	0	FALSE	TRUE	TRUE
LINC01781	17.8189	7	0.0128144	0	5	1	15.2651	3	0.00160359	2.659	3	0.447241	0.815636	0.0197437	1	0.00327078	0.74906	FALSE	TRUE	FALSE
FCRL3	345.932	5	0	NA	NA	NA	178.33	2	0	73.6036	2	1.11e-16	5.28249	0	NA	0	1.02e-15	FALSE	TRUE	TRUE
PDE4D	70.8033	9	1.06e-11	50.1278	5	1.3e-09	1.75091	3	0.625676	21.9432	4	0.00020571	0.675737	2.54e-11	3.01e-09	0.87667	0.000658112	TRUE	FALSE	TRUE
ENSG00000249738	302.582	9	0	738.04	5	0	19.8568	5	0.00132948	2.26384	4	0.687361	0.994337	0	0	0.00273319	1	TRUE	TRUE	FALSE
H1-10	907.485	9	0	2322.62	5	0	69.8248	3	4.66e-15	1.20638	4	0.877047	1.0831	0	0	1.78e-14	1	TRUE	TRUE	FALSE
ENSG00000290104	174.077	9	0	172.412	4	0	1.80558	3	0.613721	0	3	1	0.505681	0	0	0.863262	1	TRUE	FALSE	FALSE
CYTOR	680.197	7	0	466.592	4	0	704.423	5	0	248.492	4	0	2.88279	0	0	0	0	TRUE	TRUE	TRUE
HOPX	160.925	8	0	90.738	3	0	112.671	3	0	36.0942	4	2.77e-07	3.7787	0	0	0	1.18e-06	TRUE	TRUE	TRUE
KCNQ5	8.91599	10	0.540094	0	5	1	0	3	1	8.91599	5	0.112462	0.330684	0.680272	1	1	0.225475	FALSE	FALSE	FALSE
ENSG00000226571	149.177	7	0	441.71	3	0	479.101	4	0	61.5389	4	1.38e-12	3.35072	0	0	0	9.48e-12	TRUE	TRUE	TRUE
CEP128	155.531	10	0	45.359	5	1.23e-08	28.5623	4	9.59e-06	83.2771	4	0	1.01472	0	2.71e-08	2.28e-05	0	TRUE	TRUE	TRUE
RRBP1	356.726	11	0	155.025	5	0	128.191	4	0	140.588	5	0	1.07051	0	0	0	0	TRUE	TRUE	TRUE
RHOB	137.883	9	0	7.83638	5	0.165487	125.38	4	0	36.2135	4	2.62e-07	1.17912	0	0.242377	0	1.12e-06	FALSE	TRUE	TRUE
UTS2B	65.8828	7	9.99e-12	166.179	5	0	72.2407	5	3.5e-14	16.9573	4	0.00197022	2.13857	2.4e-11	0	1.29e-13	0.00549121	TRUE	TRUE	TRUE
SYT1	527.19	11	0	527.297	5	0	52.1305	4	1.3e-10	5.65572	4	0.226377	2.09767	0	0	4.07e-10	0.418517	TRUE	TRUE	FALSE
MIR3681HG	82.6967	10	1.48e-13	30.6431	5	1.1e-05	51.5789	4	1.69e-10	3.23781	4	0.518846	1.28851	3.76e-13	2.13e-05	5.29e-10	0.835807	TRUE	TRUE	FALSE
HTR1F	140.725	7	0	124.581	4	0	63.0882	3	1.29e-13	19.4922	3	0.000216251	2.5868	0	0	4.61e-13	0.000686471	TRUE	TRUE	TRUE
CD1C	59.4727	9	1.69e-09	13.7736	5	0.0171134	59.769	4	3.24e-12	8.74167	4	0.0678909	0.712094	3.74e-09	0.0273585	1.1e-11	0.143121	TRUE	TRUE	FALSE
ACTG1	466.811	10	0	940.783	5	0	367.997	4	0	24.0349	5	0.000213788	0.724602	0	0	0	0.00067997	TRUE	TRUE	TRUE
PVT1	574.403	10	0	1342.34	5	0	257.813	5	0	13.2605	5	0.0210562	1.31817	0	0	0	0.0489915	TRUE	TRUE	TRUE
KCNMA1	196.502	9	0	121.493	4	0	135.087	5	0	7.71928	4	0.10242	2.36039	0	0	0	0.207372	TRUE	TRUE	FALSE
CRIP2	181.375	10	0	121.613	5	0	58.0864	4	7.32e-12	3.62557	4	0.459044	1.27517	0	0	2.46e-11	0.764918	TRUE	TRUE	FALSE
S100A6	262.647	10	0	0	5	1	203.934	4	0	58.7572	5	2.19e-11	0.605085	0	1	0	1.36e-10	FALSE	TRUE	TRUE
GPM6A	168.172	7	0	134.582	5	0	32.2118	3	4.72e-07	19.518	3	0.000213611	1.14224	0	0	1.21e-06	0.00067997	TRUE	TRUE	TRUE
KLK1	1538.68	11	0	1290.7	5	0	1323.11	5	0	247.252	5	0	3.06554	0	0	0	0	TRUE	TRUE	TRUE
FHIT	2.37461	9	0.984068	9.21428	5	0.100816	0	3	1	0.525942	4	0.970927	0.477874	1	0.150685	1	1	FALSE	FALSE	FALSE
NEAT1	488.206	10	0	332.709	5	0	81.9611	5	3.33e-16	86.9134	4	0	0.741277	0	0	1.32e-15	0	TRUE	TRUE	TRUE
WWOX	126.687	9	0	468.921	5	0	221.997	4	0	84.5663	5	1.11e-16	0.977747	0	0	0	1.02e-15	TRUE	TRUE	TRUE
RGS2	311.319	9	0	464.668	5	0	159.77	4	0	6.0154	5	0.304723	1.54314	0	0	0	0.5467	TRUE	TRUE	FALSE
VOPP1	1024.85	9	0	1363.78	5	0	576.46	5	0	247.249	5	0	1.14493	0	0	0	0	TRUE	TRUE	TRUE
ARHGAP24	113.115	8	0	243.41	5	0	256.705	3	0	16.384	4	0.00254493	0.867757	0	0	0	0.0069709	TRUE	TRUE	TRUE
SIGLEC6	486.566	13	0	474.74	5	0	233.37	5	0	59.3702	5	1.64e-11	2.14079	0	0	0	1.04e-10	TRUE	TRUE	TRUE
AHNAK	165.234	11	0	92.3136	5	0	21.2214	4	0.000286216	54.3341	5	1.79e-10	0.495713	0	0	0.000617643	1.02e-09	TRUE	TRUE	TRUE
EML6	115.012	10	0	80.5001	5	6.66e-16	16.1278	4	0.0028524	19.5344	4	0.000616975	0.812717	0	1.89e-15	0.00566466	0.00186115	TRUE	TRUE	TRUE
CD96	111.948	7	0	573.145	3	0	439.317	3	0	9.71918	4	0.0454333	2.34913	0	0	0	0.0998923	TRUE	TRUE	FALSE
TEX9	42.9267	7	3.45e-07	1113.47	5	0	1.90948	5	0.861523	17.0409	4	0.0018979	1.33362	7.04e-07	0	1	0.00530504	TRUE	FALSE	TRUE
EBI3	102.521	9	0	88.9559	4	0	60.1438	5	1.14e-11	11.5109	4	0.0213845	2.25608	0	0	3.75e-11	0.0495443	TRUE	TRUE	TRUE
DLG2	17.3269	8	0.0268792	92.1922	5	0	18.335	3	0.000375133	0	4	1	0.812663	0.040186	0	0.000803382	1	TRUE	TRUE	FALSE
SLC38A4-AS1	134.829	10	0	141.947	5	0	0	3	1	10.0112	4	0.0402398	0.464695	0	0	1	0.0890713	TRUE	FALSE	FALSE
GPHN	294.039	10	0	272.584	4	0	1.05717	3	0.787422	25.2614	4	4.46e-05	0.903605	0	0	1	0.000155344	TRUE	FALSE	TRUE
H1-3	524.853	10	0	538.058	5	0	0	3	1	0	4	1	0.512983	0	0	1	1	TRUE	FALSE	FALSE
SGO1-AS1	59.3617	9	1.78e-09	56.5967	4	1.5e-11	3.56842	3	0.311996	0	3	1	0.568198	3.91e-09	3.71e-11	0.469796	1	TRUE	FALSE	FALSE
TESC	456.982	12	0	136.089	4	0	277.849	4	0	43.0439	4	1.01e-08	2.65054	0	0	0	5.19e-08	TRUE	TRUE	TRUE
SKAP1	158.703	8	0	132.11	5	0	78.7399	3	1.11e-16	4.65782	4	0.324242	0.558795	0	0	4.48e-16	0.574792	TRUE	TRUE	FALSE
LARGE1	112.635	8	0	818.713	5	0	112.99	4	0	0	4	1	0.882179	0	0	0	1	TRUE	TRUE	FALSE
KLHL14	173.852	11	0	62.5897	5	3.54e-12	0	3	1	111.349	5	0	0.616745	0	8.86e-12	1	0	TRUE	FALSE	TRUE
SMYD3	44.8186	9	9.97e-07	227.478	5	0	0.00823937	3	0.999802	2.95502	4	0.56538	0.517241	1.98e-06	0	1	0.890474	TRUE	FALSE	FALSE
FAM30A	28.201	9	0.000882814	39.2692	4	6.13e-08	0	3	1	0	3	1	0.20561	0.00148225	1.31e-07	1	1	TRUE	FALSE	FALSE
PIK3R5	680.151	9	0	1025.59	5	0	165.991	5	0	38.072	4	1.08e-07	0.979072	0	0	0	4.9e-07	TRUE	TRUE	TRUE
ENSG00000285679	11.0677	9	0.271096	3.45504	4	0.484748	0	3	1	7.93308	3	0.0474152	0.73783	0.359941	0.659304	1	0.103832	FALSE	FALSE	FALSE
ROR1	98.9829	8	0	128.953	5	0	12.7094	3	0.00530901	2.31608	4	0.677844	0.963254	0	0	0.0101736	1	TRUE	TRUE	FALSE
VIM	260.782	10	0	230.064	5	0	204.084	4	0	45.9084	5	9.48e-09	0.766255	0	0	0	4.87e-08	TRUE	TRUE	TRUE
RHEX	145.899	10	0	91.2974	5	0	111.123	4	0	20.799	5	0.000884034	0.944986	0	0	0	0.0026091	TRUE	TRUE	TRUE
CENPP	8.2942	10	0.600124	0	5	1	4.66575	3	0.197974	3.62845	4	0.458617	0.457603	0.743498	1	0.309666	0.764918	FALSE	FALSE	FALSE
GRAMD1C	221.934	8	0	1264.12	4	0	79.4865	4	2.22e-16	9.84761	4	0.0430744	1.25626	0	0	8.85e-16	0.0952171	TRUE	TRUE	FALSE
GLCCI1	73.7534	10	8.31e-12	0	5	1	0	3	1	73.7534	4	3.66e-15	0.484862	2e-11	1	1	2.94e-14	FALSE	FALSE	TRUE
CAMKMT	34.5981	9	7.01e-05	51.0505	5	8.45e-10	0	3	1	3.55349	4	0.469792	0.565348	0.000126783	1.96e-09	1	0.777293	TRUE	FALSE	FALSE
TNIK	297.039	7	0	281.762	3	0	49.6036	3	9.7e-11	38.3465	3	2.39e-08	2.56223	0	0	3.07e-10	1.19e-07	TRUE	TRUE	TRUE
NSMCE2	13.5324	10	0.19541	1.11231	5	0.953008	0	3	1	12.7176	4	0.0127416	0.448201	0.265472	1	1	0.0310576	FALSE	FALSE	TRUE
MIR181A1HG	170.618	10	0	157.232	5	0	7.56944	4	0.108686	11.9514	4	0.0177162	0.733573	0	0	0.176863	0.0418144	TRUE	FALSE	TRUE
ENSG00000280441	215.748	9	0	1033.51	5	0	0	3	1	0	4	1	0.615871	0	0	1	1	TRUE	FALSE	FALSE
FNDC3B	772.956	11	0	640.421	5	0	152.632	5	0	154.156	5	0	2.1192	0	0	0	0	TRUE	TRUE	TRUE
IGHV1-17	10.3673	7	0.168695	9.92007	4	0.0417958	0.454271	3	0.928817	0.186409	3	0.979753	0.969639	0.231255	0.0648396	1	1	FALSE	FALSE	FALSE
ANKRD36BP2	254.077	7	0	229.867	5	0	167.556	5	0	107.21	4	0	2.43674	0	0	0	0	TRUE	TRUE	TRUE
ENSG00000278996	526.051	9	0	1222.4	5	0	117.937	3	0	0	4	1	0.786705	0	0	0	1	TRUE	TRUE	FALSE
ENSG00000277856	137.435	9	0	140.451	4	0	0.848992	3	0.837716	2.40529	3	0.49265	1.76427	0	0	1	0.802946	TRUE	FALSE	FALSE
SRGN	574.852	9	0	614.186	5	0	462.576	5	0	185.891	5	0	1.73907	0	0	0	0	TRUE	TRUE	TRUE
TCL1B	139.648	6	0	108.925	3	0	36.1655	3	6.91e-08	20.6225	3	0.000126095	3.35531	0	0	1.86e-07	0.000412263	TRUE	TRUE	TRUE
TP63	188.803	10	0	36.4754	2	1.2e-08	111.937	4	0	40.3909	4	3.59e-08	4.56213	0	2.66e-08	0	1.75e-07	TRUE	TRUE	TRUE
LINC01934	251.13	7	0	1183.9	5	0	191.457	5	0	113.52	4	0	2.67687	0	0	0	0	TRUE	TRUE	TRUE
SLAMF7	16.0574	3	0.00110369	NA	NA	NA	217.358	4	0	153.447	5	0	5.47157	0.00183948	NA	0	0	FALSE	TRUE	TRUE
FOS	880.384	8	0	3072.16	5	0	250.769	3	0	31.3882	4	2.55e-06	1.41409	0	0	0	1e-05	TRUE	TRUE	TRUE
ITGAX	260.372	9	0	108.239	3	0	142.448	3	0	62.674	5	3.4e-12	4.13382	0	0	0	2.27e-11	TRUE	TRUE	TRUE
LINC02161	9.92791	4	0.0416598	67.4466	4	7.85e-14	42.528	3	3.1e-09	3.03604	2	0.219146	3.59938	0.0614736	2.09e-13	9.18e-09	0.408374	TRUE	TRUE	FALSE
XACT	40.6551	7	9.43e-07	39.104	5	2.26e-07	8.37044	3	0.0389453	3.58433	3	0.309988	1.11811	1.88e-06	4.71e-07	0.0679436	0.553719	TRUE	FALSE	FALSE
COCH	71.7016	8	2.25e-12	168.827	3	0	47.6567	5	4.17e-09	36.1919	5	8.69e-07	2.04804	5.52e-12	0	1.23e-08	3.54e-06	TRUE	TRUE	TRUE
TSHZ2	346.643	9	0	236.95	4	0	105.317	4	0	15.158	3	0.00168645	2.77869	0	0	0	0.00475456	TRUE	TRUE	TRUE
NR4A1	7.68313	7	0.361363	56.6463	5	5.98e-11	0.127986	3	0.988279	7.4808	3	0.0580538	0.886928	0.471173	1.44e-10	1	0.124303	TRUE	FALSE	FALSE
SAMD12	711.388	10	0	442.952	2	0	184.823	4	0	88.6571	5	0	3.04146	0	0	0	0	TRUE	TRUE	TRUE
IGHE	32.478	9	0.000164576	19.7886	4	0.000549731	19.9142	3	0.000176839	2.84804	4	0.583569	3.69859	0.000290853	0.000963321	0.00039006	0.912105	TRUE	TRUE	FALSE
CAMK4	450.265	11	0	434.285	5	0	29.781	5	1.63e-05	7.82534	4	0.0981899	1.11281	0	0	3.84e-05	0.200293	TRUE	TRUE	FALSE
SLCO3A1	442.781	12	0	93.2088	5	0	281.18	5	0	98.3835	4	0	2.1877	0	0	0	0	TRUE	TRUE	TRUE
ISG15	10.3382	10	0.411342	0	5	1	0.756538	4	0.944178	9.61281	5	0.0869794	0.486503	0.532318	1	1	0.17921	FALSE	FALSE	FALSE
AIM2	313.661	7	0	NA	NA	NA	267.634	3	0	78.5858	5	1.67e-15	3.75547	0	NA	0	1.37e-14	FALSE	TRUE	TRUE
ENSG00000224610	347.873	6	0	590.198	4	0	78.89	2	0	27.025	2	1.35e-06	2.42855	0	0	0	5.44e-06	TRUE	TRUE	TRUE
PPP1R9A	116.255	9	0	104.488	4	0	4.22324	4	0.376635	8.543	3	0.0360264	0.723361	0	0	0.556297	0.0803967	TRUE	FALSE	FALSE
AKAP6	6.47537	4	0.166349	172.259	5	0	58.646	3	1.14e-12	5.26514	2	0.0718934	3.05265	0.228383	0	3.97e-12	0.150783	TRUE	TRUE	FALSE
PARM1	566.005	6	0	873.907	3	0	429.17	3	0	151.888	3	0	4.3196	0	0	0	0	TRUE	TRUE	TRUE
RASSF6	43.6885	6	8.52e-08	106.745	4	0	41.6395	4	1.98e-08	10.3723	3	0.0156524	1.80748	1.78e-07	0	5.57e-08	0.0374287	TRUE	TRUE	TRUE
CITED2	62.6252	11	3.01e-09	9.73474	5	0.0831097	36.9308	4	1.86e-07	20.4614	5	0.00102349	0.695236	6.53e-09	0.125112	4.88e-07	0.00298838	FALSE	TRUE	TRUE
HIPK2	1316.96	10	0	1570.09	5	0	30.806	5	1.02e-05	116.86	4	0	0.917515	0	0	2.43e-05	0	TRUE	TRUE	TRUE
TNFRSF13B	592.439	6	0	137.231	2	0	364.453	2	0	179.318	3	0	4.59618	0	0	0	0	TRUE	TRUE	TRUE
ACTB	402.116	9	0	3092.75	5	0	6.17589	3	0.103359	0.163232	4	0.996845	0.580357	0	0	0.168518	1	TRUE	FALSE	FALSE
IFI30	373.559	10	0	0.564843	5	0.989556	333.002	4	0	41.9997	5	5.89e-08	0.68964	0	1	0	2.76e-07	FALSE	TRUE	TRUE
PYHIN1	189.956	7	0	371.238	5	0	6.78821	4	0.147513	0	3	1	0.802485	0	0	0.235077	1	TRUE	FALSE	FALSE
NCAM2	142.72	5	0	186.12	4	0	86.2679	3	0	25.7983	3	1.05e-05	3.27618	0	0	0	3.88e-05	TRUE	TRUE	TRUE
HCST	119.583	11	0	35.3032	5	1.31e-06	99.3251	5	0	10.0212	5	0.0746378	0.785816	0	2.62e-06	0	0.156139	TRUE	TRUE	FALSE
ARHGAP6	24.5843	7	0.00089887	481.629	4	0	5.802	4	0.214431	2.52414	3	0.470944	1.26204	0.00150642	0	0.332339	0.777627	TRUE	FALSE	FALSE
ENSG00000271955	30.5123	8	0.000171533	35.7449	4	3.27e-07	4.56222	3	0.206807	0	3	1	0.823997	0.000302265	6.74e-07	0.3217	1	TRUE	FALSE	FALSE
AK8	157.531	8	0	228.071	5	0	20.196	3	0.000154582	21.1251	4	0.000299089	1.86613	0	0	0.000341855	0.000931383	TRUE	TRUE	TRUE
ENSG00000197585	129.608	3	0	NA	NA	NA	NA	NA	NA	NA	NA	NA	1.85958	0	NA	NA	NA	FALSE	FALSE	FALSE
LINC01572	121.356	7	0	112.814	5	0	101.615	3	0	10.6498	3	0.0137785	1.15959	0	0	0	0.0333881	TRUE	TRUE	TRUE
TTC28	118.486	7	0	161.755	5	0	0.165749	3	0.982919	5.85271	3	0.119	0.794006	0	0	1	0.23646	TRUE	FALSE	FALSE
NIBAN1	1267.78	11	0	850.756	4	0	367.21	4	0	85.5475	4	0	2.31565	0	0	0	0	TRUE	TRUE	TRUE
LINC02997	0.950105	7	0.995594	3.4452	4	0.48626	0.141574	3	0.986419	0	3	1	0.610178	1	0.660824	1	1	FALSE	FALSE	FALSE
TOX2	17.2555	4	0.00172398	117.922	5	0	226.182	5	0	13.6838	2	0.00106806	3.86185	0.00283427	0	0	0.00310742	TRUE	TRUE	TRUE
LIX1-AS1	788.046	7	0	602.88	5	0	482.268	3	0	67.6761	3	1.34e-14	1.43859	0	0	0	1.04e-13	TRUE	TRUE	TRUE
ENSG00000284634	296.437	11	0	254.847	5	0	61.8575	5	5.02e-12	19.0457	4	0.000769865	1.37085	0	0	1.7e-11	0.00228864	TRUE	TRUE	TRUE
LINC00540	16.1392	7	0.0238743	14.4291	5	0.0131015	0.958724	3	0.811238	3.60402	3	0.30752	1.00872	0.0358708	0.0211465	1	0.54991	TRUE	FALSE	FALSE
ACSM3	440.271	4	0	453.942	5	0	137.901	2	0	16.612	2	0.000247035	2.40245	0	0	0	0.000775178	TRUE	TRUE	TRUE
CTSH	615.788	7	0	1044.22	3	0	1299.06	3	0	269.912	4	0	3.59717	0	0	0	0	TRUE	TRUE	TRUE
ZNF331	9.62327	8	0.292469	0	5	1	7.55455	3	0.0561734	3.59829	4	0.463092	0.391811	0.386621	1	0.0955398	0.769608	FALSE	FALSE	FALSE
CD70	111.432	9	0	221.019	5	0	78.0575	5	2.11e-15	10.6936	4	0.0302321	1.78917	0	0	8.16e-15	0.0687216	TRUE	TRUE	FALSE
LINC01857	356.74	7	0	485.336	3	0	135.89	2	0	76.2466	3	2.22e-16	3.29712	0	0	0	1.99e-15	TRUE	TRUE	TRUE
ENSG00000258760	1671.56	11	0	1518.56	4	0	143.833	5	0	10.5808	4	0.0317026	1.48213	0	0	0	0.0718242	TRUE	TRUE	FALSE
SCIMP	371.445	8	0	639.952	4	0	726.163	4	0	110.251	4	0	2.18554	0	0	0	0	TRUE	TRUE	TRUE
LINC01266	2.1179	7	0.953028	0	4	1	0	3	1	2.1179	3	0.548301	0.528099	1	1	1	0.870268	FALSE	FALSE	FALSE
NR3C2	27.7843	7	0.000240583	479.892	5	0	42.6397	3	2.93e-09	1.59538	4	0.809622	1.20893	0.000418255	0	8.74e-09	1	TRUE	TRUE	FALSE
FCRL5	8.01942	9	0.53219	0	5	1	0.94719	4	0.917695	7.15723	4	0.127809	0.296112	0.670782	1	1	0.251021	FALSE	FALSE	FALSE
GAB1	72.4043	11	4.25e-11	0.693325	5	0.983333	33.5678	5	2.9e-06	38.4212	5	3.11e-07	0.680961	9.98e-11	1	7.13e-06	1.32e-06	FALSE	TRUE	TRUE
LINC01374	110.444	8	0	148.888	5	0	3.90882	3	0.271479	9.20206	4	0.0562428	1.09554	0	0	0.412454	0.121059	TRUE	FALSE	FALSE
CR1	86.439	6	1.11e-16	864.265	5	0	61.0609	3	3.49e-13	13.851	3	0.00311514	1.17666	3.09e-16	0	1.23e-12	0.00843404	TRUE	TRUE	TRUE
ADGRE5	799.837	12	0	657.525	5	0	215.635	5	0	46.3845	5	7.58e-09	1.27038	0	0	0	3.92e-08	TRUE	TRUE	TRUE
H1-4	316.754	10	0	323.766	5	0	0	3	1	0	4	1	0.365532	0	0	1	1	TRUE	FALSE	FALSE
ENSG00000285744	222.275	9	0	213.152	4	0	14.1306	3	0.00273269	0.875376	4	0.928067	0.876382	0	0	0.0054461	1	TRUE	TRUE	FALSE
AUTS2	329.917	6	0	480.487	5	0	568.582	3	0	141.647	3	0	1.26951	0	0	0	0	TRUE	TRUE	TRUE
IQGAP2	43.04	10	4.89e-06	51.7914	5	5.95e-10	1.5795	4	0.812472	17.2309	4	0.00174315	0.619816	9.45e-06	1.39e-09	1	0.00490598	TRUE	FALSE	TRUE
DENND1B	738.785	10	0	619.148	5	0	163.187	5	0	84.3898	4	0	1.0917	0	0	0	0	TRUE	TRUE	TRUE
IL4R	1359.01	7	0	1265.28	4	0	448.895	2	0	244.47	3	0	2.04819	0	0	0	0	TRUE	TRUE	TRUE
HIVEP3	138.276	9	0	128.054	5	0	62.1821	3	2.01e-13	20.8658	3	0.000112254	1.1244	0	0	7.19e-13	0.00037071	TRUE	TRUE	TRUE
CD9	1461.73	9	0	1358.54	4	0	550.223	3	0	82.7104	4	0	2.55472	0	0	0	0	TRUE	TRUE	TRUE
BRIP1	61.8469	7	6.45e-11	35.9298	4	2.99e-07	4.50996	3	0.211404	26.4839	3	7.55e-06	1.43918	1.51e-10	6.19e-07	0.327947	2.86e-05	TRUE	FALSE	TRUE
RAD51B	12.2903	8	0.138713	86.6243	5	0	13.286	3	0.00405719	0	4	1	0.480526	0.192333	0	0.00791807	1	TRUE	TRUE	FALSE
ERC1	405.218	10	0	360.288	5	0	4.03189	4	0.401707	107.509	4	0	0.783132	0	0	0.587643	0	TRUE	FALSE	TRUE
STEAP1B	361.392	7	0	726.132	5	0	142.032	3	0	39.4919	3	1.37e-08	1.34445	0	0	0	6.9e-08	TRUE	TRUE	TRUE
DNAJC1	81.2509	11	8.45e-13	2.92208	5	0.711997	37.2751	4	1.58e-07	44.1149	5	2.2e-08	0.674328	2.1e-12	0.943888	4.16e-07	1.1e-07	FALSE	TRUE	TRUE
IL7	12.0973	9	0.207878	7.65651	4	0.105003	0	3	1	5.77197	3	0.123247	0.405821	0.281356	0.156385	1	0.243521	FALSE	FALSE	FALSE
ANKRD28	122.113	10	0	43.1886	5	3.38e-08	25.0546	4	4.91e-05	54.8937	4	3.42e-11	0.620648	0	7.35e-08	0.000112144	2.08e-10	TRUE	TRUE	TRUE
DPH6	0	7	1	0	4	1	0	3	1	0	3	1	0.12766	1	1	1	1	FALSE	FALSE	FALSE
ZBTB38	1274.48	10	0	1108.88	5	0	276.535	5	0	116.917	4	0	1.75683	0	0	0	0	TRUE	TRUE	TRUE
TAFA2	4.97104	3	0.17393	55.7308	2	7.91e-13	29.9036	2	3.21e-07	NA	NA	NA	0.641203	0.238072	2.04e-12	8.33e-07	NA	TRUE	TRUE	FALSE
SPRY3	0.0881603	7	0.999999	0	5	1	0.847818	3	0.837999	0	3	1	0.370411	1	1	1	1	FALSE	FALSE	FALSE
MYO1E	291.825	7	0	159.299	4	0	192.215	3	0	21.511	3	8.24e-05	1.69421	0	0	0	0.000279014	TRUE	TRUE	TRUE
SEL1L3	3456.71	10	0	2763.75	5	0	736.659	4	0	235.379	4	0	1.394	0	0	0	0	TRUE	TRUE	TRUE
TSBP1-AS1	41.7667	6	2.04e-07	574.073	5	0	17.419	3	0.000579469	3.46125	3	0.325823	0.898068	4.21e-07	0	0.00122549	0.576347	TRUE	TRUE	FALSE
PELI1	99.2763	8	0	211.387	5	0	74.3532	4	2.78e-15	85.2785	4	0	0.866553	0	0	1.07e-14	0	TRUE	TRUE	TRUE
P2RY14	326.738	6	0	295.472	4	0	68.8204	2	1.11e-15	32.7546	2	7.72e-08	1.85638	0	0	4.33e-15	3.54e-07	TRUE	TRUE	TRUE
CRADD	2.28766	10	0.993622	0	5	1	0.197707	3	0.977959	2.08995	4	0.719218	0.391171	1	1	1	1	FALSE	FALSE	FALSE
FGR	125.308	10	0	41.4277	5	7.69e-08	83.5427	4	0	0.460869	4	0.977197	0.595616	0	1.64e-07	0	1	TRUE	TRUE	FALSE
ALCAM	17.2939	10	0.0681076	17.3616	5	0.00386264	0	4	1	0	4	1	0.313668	0.0982633	0.00644542	1	1	TRUE	FALSE	FALSE
HS2ST1	82.9953	9	4.1e-14	240.44	5	0	145.647	3	0	31.7046	5	6.8e-06	1.05731	1.07e-13	0	0	2.58e-05	TRUE	TRUE	TRUE
SLC9C1	23.7021	9	0.00479792	26.1423	4	2.96e-05	0.403192	3	0.939582	1.56312	3	0.66778	0.79625	0.00765222	5.59e-05	1	1	TRUE	FALSE	FALSE
SOX4	1518.22	10	0	1671.79	5	0	384.015	3	0	75.8656	4	1.33e-15	1.67266	0	0	0	1.12e-14	TRUE	TRUE	TRUE
EXOC6B	1.23614	8	0.996272	23.8877	5	0.000228166	0.67941	3	0.878036	0	4	1	0.396584	1	0.000410112	1	1	TRUE	FALSE	FALSE
CATSPERE	5.05622	7	0.653103	9.17954	4	0.0567653	0	3	1	0	3	1	0.518811	0.798237	0.0869364	1	1	FALSE	FALSE	FALSE
HIP1	44.7765	10	2.39e-06	45.2716	5	1.28e-08	0.0143406	3	0.999545	0	4	1	0.563079	4.68e-06	2.82e-08	1	1	TRUE	FALSE	FALSE
DAAM1	22.854	10	0.0112986	23.4565	5	0.000276045	0	4	1	0.747964	4	0.945285	0.473667	0.0174974	0.000493526	1	1	TRUE	FALSE	FALSE
LINC01473	4.22116	8	0.836639	0	5	1	10.8627	3	0.0124922	1.49507	4	0.827514	0.436943	0.977155	1	0.0231783	1	FALSE	TRUE	FALSE
CCDC191	1578.3	7	0	3934.07	5	0	600.844	3	0	87.6772	3	0	2.41921	0	0	0	0	TRUE	TRUE	TRUE
ENSG00000287100	6.21133	10	0.797206	4.43778	4	0.349989	0	3	1	1.89985	4	0.754173	0.448933	0.93713	0.486273	1	1	FALSE	FALSE	FALSE
ARL4C	12.4658	10	0.255093	0	5	1	11.4704	4	0.0217565	2.16814	4	0.704867	0.334699	0.341693	1	0.0391248	1	FALSE	TRUE	FALSE
SNTB1	13.4507	8	0.0972535	2.3654	5	0.796616	9.07067	3	0.0283659	8.82082	4	0.0657376	0.682176	0.137902	1	0.050054	0.139171	FALSE	FALSE	FALSE
HSPB1	0	9	1	0	4	1	0	3	1	0	3	1	0.337788	1	1	1	1	FALSE	FALSE	FALSE
ENSG00000230773	5.17491	9	0.818802	4.98656	4	0.288679	0	3	1	0.420493	3	0.935977	0.374727	0.960181	0.406137	1	1	FALSE	FALSE	FALSE
MYC	286.697	10	0	255.32	5	0	35.2664	3	1.07e-07	0	4	1	0.758842	0	0	2.84e-07	1	TRUE	TRUE	FALSE
SCGB2B2	3.35442	9	0.948573	3.09544	4	0.541983	0.0127849	3	0.999617	0.247162	3	0.969639	0.469513	1	0.734172	1	1	FALSE	FALSE	FALSE
TXNDC5	1222.96	9	0	2201.62	5	0	693.48	5	0	491.404	5	0	3.04166	0	0	0	0	TRUE	TRUE	TRUE
XBP1	458.622	10	0	374.504	5	0	232.363	5	0	223.38	5	0	1.69635	0	0	0	0	TRUE	TRUE	TRUE
HSP90B1	1328.05	10	0	1102.06	5	0	735.44	4	0	571.35	5	0	1.28857	0	0	0	0	TRUE	TRUE	TRUE
FKBP11	594.384	10	0	643.59	5	0	346.278	5	0	227.409	5	0	2.36488	0	0	0	0	TRUE	TRUE	TRUE
TNFRSF17	431.046	7	0	727.319	5	0	414.218	4	0	195.79	4	0	3.53688	0	0	0	0	TRUE	TRUE	TRUE
DLGAP1	232.986	9	0	231.999	4	0	3.17569	4	0.528867	1.36978	3	0.712633	1.70329	0	0	0.755397	1	TRUE	FALSE	FALSE
GAPDH	1073.97	9	0	13.7705	5	0.017135	797.421	4	0	317.67	5	0	1.24738	0	0.0273671	0	0	TRUE	TRUE	TRUE
AQP3	271.979	10	0	27.9053	3	3.8e-06	222.333	4	0	76.857	5	3.77e-15	4.01089	0	7.52e-06	0	3.02e-14	TRUE	TRUE	TRUE
PRDM1	666.157	9	0	131.32	2	0	338.159	3	0	196.678	4	0	4.74911	0	0	0	0	TRUE	TRUE	TRUE
IGHV1-14	0.343938	3	0.951564	NA	NA	NA	NA	NA	NA	NA	NA	NA	0.461228	1	NA	NA	NA	FALSE	FALSE	FALSE
BIK	10.3328	3	0.0159388	NA	NA	NA	246.34	4	0	45.9563	4	2.51e-09	5.52687	0.0244126	NA	0	1.33e-08	FALSE	TRUE	TRUE
ELL2	865.533	10	0	724.855	5	0	119.306	5	0	190.306	4	0	1.38876	0	0	0	0	TRUE	TRUE	TRUE
CHAD	48.5859	4	7.12e-10	37.1852	2	8.42e-09	201.84	4	0	31.8843	2	1.19e-07	6.15967	1.59e-09	1.88e-08	0	5.37e-07	TRUE	TRUE	TRUE
ANK3	184.156	8	0	624.436	3	0	117.086	4	0	0.946256	4	0.917833	2.42743	0	0	0	1	TRUE	TRUE	FALSE
IGHV3-22	4.73838	3	0.191988	6.02116	2	0.049263	0	2	1	NA	NA	NA	1.16615	0.261213	0.0759321	1	NA	FALSE	FALSE	FALSE
RUNX2	696.021	12	0	433.561	5	0	187.166	5	0	113.635	4	0	1.72376	0	0	0	0	TRUE	TRUE	TRUE
ADARB2	223.876	7	0	337.035	5	0	50.3394	3	6.76e-11	12.8437	3	0.0049871	2.46539	0	0	2.16e-10	0.0130911	TRUE	TRUE	TRUE
COL18A1	109.68	4	0	494.581	3	0	227.605	3	0	67.0813	2	2.66e-15	4.84664	0	0	0	2.17e-14	TRUE	TRUE	TRUE
GPR25	6.26133	3	0.0995657	NA	NA	NA	NA	NA	NA	NA	NA	NA	14.1802	0.140741	NA	NA	NA	FALSE	FALSE	FALSE
EXT1	67.7384	10	1.21e-10	62.6243	5	3.48e-12	1.47579	4	0.830921	14.3214	4	0.00633681	0.766808	2.79e-10	8.73e-12	1	0.016204	TRUE	FALSE	TRUE
TBXAS1	814.049	11	0	738.21	4	0	76.4564	4	9.99e-16	37.5532	4	1.39e-07	1.71507	0	0	3.91e-15	6.17e-07	TRUE	TRUE	TRUE
LINC02055	98.8109	9	0	90.0116	3	0	4.42094	3	0.219451	4.37831	3	0.223405	1.78427	0	0	0.339808	0.413957	TRUE	FALSE	FALSE
IER2	0	9	1	0	5	1	0	3	1	0	4	1	0.278316	1	1	1	1	FALSE	FALSE	FALSE
LINC02227	88.8178	9	2.78e-15	56.0653	4	1.94e-11	192.728	4	0	10.8251	4	0.0286019	1.72458	7.5e-15	4.76e-11	0	0.0652506	TRUE	TRUE	FALSE
DHRS9	127.241	11	0	34.2957	4	6.48e-07	82.1452	4	1.11e-16	13.0408	4	0.0110781	2.99328	0	1.32e-06	4.48e-16	0.0272052	TRUE	TRUE	TRUE
LINC02899	45.5535	8	2.89e-07	192.942	5	0	31.5835	3	6.41e-07	0.921738	4	0.921422	1.12308	5.91e-07	0	1.63e-06	1	TRUE	TRUE	FALSE
IGHJ2P	0.722433	9	0.999854	0	4	1	0.497452	3	0.919451	0.224981	3	0.973459	0.452386	1	1	1	1	FALSE	FALSE	FALSE
PTPRG	82.2903	7	4.66e-15	203.277	4	0	41.3392	4	2.29e-08	30.8194	3	9.28e-07	2.46312	1.25e-14	0	6.4e-08	3.76e-06	TRUE	TRUE	TRUE
IFI6	13.0386	9	0.160868	32.3069	5	5.17e-06	1.35242	4	0.852421	12.6627	5	0.0267537	0.535722	0.22153	1.01e-05	1	0.0612903	TRUE	FALSE	FALSE
MKI67	17.2481	3	0.000628362	52.4978	3	2.35e-11	103.608	3	0	NA	NA	NA	7.45727	0.00105992	5.72e-11	0	NA	TRUE	TRUE	FALSE
IFITM1	2.75594	9	0.973191	0	5	1	0.0574989	3	0.996396	2.74154	5	0.739759	0.326205	1	1	1	1	FALSE	FALSE	FALSE
RBM47	592.76	8	0	579.602	4	0	215.115	5	0	144.737	4	0	2.44284	0	0	0	0	TRUE	TRUE	TRUE
COPDA1	19.7599	3	0.00019034	NA	NA	NA	NA	NA	NA	NA	NA	NA	8.17919	0.000334431	NA	NA	NA	FALSE	FALSE	FALSE
CHODL	311.461	10	0	304.245	4	0	3.64435	4	0.456272	14.125	4	0.00690659	1.23681	0	0	0.65893	0.0175745	TRUE	FALSE	TRUE
CSGALNACT1	15.5064	10	0.11466	0	5	1	26.6886	4	2.3e-05	3.15499	4	0.532232	0.452055	0.1607	1	5.37e-05	0.848876	FALSE	TRUE	FALSE
PCDH9	1294.66	7	0	1714.91	5	0	114.591	3	0	93.1579	3	0	1.70053	0	0	0	0	TRUE	TRUE	TRUE
MAML2	164.988	6	0	790.93	5	0	309.003	3	0	44.8806	3	9.81e-10	1.17397	0	0	0	5.34e-09	TRUE	TRUE	TRUE
IMMP2L	9.31821	8	0.316167	82.9236	5	2.22e-16	1.31551	3	0.725454	3.95545	4	0.412068	0.499197	0.415227	6.43e-16	0.990265	0.698725	TRUE	FALSE	FALSE
MARCKS	61.6233	8	2.24e-10	90.9016	5	0	90.2023	3	0	12.3686	4	0.0148106	1.04335	5.11e-10	0	0	0.0356237	TRUE	TRUE	TRUE
CALCRL-AS1	36.6885	8	1.31e-05	32.7603	3	3.62e-07	0.740364	3	0.863671	3.72902	3	0.292251	1.11848	2.46e-05	7.45e-07	1	0.52791	TRUE	FALSE	FALSE
ENSG00000237356	54.1075	6	7.02e-10	80.6968	3	0	13.3001	3	0.00403066	5.91123	2	0.0520466	1.07072	1.57e-09	0	0.00787536	0.113368	TRUE	TRUE	FALSE
UGGT2	11.3995	2	0.00334672	170.883	3	0	206.02	4	0	NA	NA	NA	8.36143	0.00539938	0	0	NA	TRUE	TRUE	FALSE
CCSER1	286.409	7	0	159.991	5	0	530.871	3	0	34.1331	3	1.86e-07	0.919564	0	0	0	8.13e-07	TRUE	TRUE	TRUE
KCNH8	64.3585	4	3.51e-13	73.3737	5	2.03e-14	244.993	3	0	28.2438	2	7.36e-07	1.5896	8.79e-13	5.54e-14	0	3.01e-06	TRUE	TRUE	TRUE
PPM1L	54.4235	9	1.57e-08	60.6453	5	8.94e-12	0	3	1	0	3	1	0.311105	3.34e-08	2.22e-11	1	1	TRUE	FALSE	FALSE
ESR1	241.509	6	0	151.95	3	0	237.699	4	0	88.1415	3	0	3.83799	0	0	0	0	TRUE	TRUE	TRUE
ENTPD1	1798.48	10	0	1330.8	4	0	492.615	4	0	123.395	4	0	2.52752	0	0	0	0	TRUE	TRUE	TRUE
SNED1	347.706	9	0	916.724	5	0	5.84341	4	0.211152	0	4	1	0.759501	0	0	0.327856	1	TRUE	FALSE	FALSE
BACE2	148.782	7	0	NA	NA	NA	381.339	3	0	39.7028	4	4.99e-08	4.06038	0	NA	0	2.37e-07	FALSE	TRUE	TRUE
PDE3B	17.437	8	0.0258669	0.0600802	5	0.999954	36.8382	3	4.98e-08	3.52655	4	0.473853	0.615333	0.0387043	1	1.36e-07	0.781642	FALSE	TRUE	FALSE
CARMIL1	39.2941	7	1.72e-06	647.802	5	0	64.395	4	3.45e-13	14.0478	4	0.00714412	1.21357	3.39e-06	0	1.22e-12	0.0180867	TRUE	TRUE	TRUE
FBXW7	359.154	10	0	271.355	5	0	20.4795	4	0.000401495	90.761	4	0	0.701648	0	0	0.00085659	0	TRUE	TRUE	TRUE
FUT8	152.719	11	0	68.6529	5	1.95e-13	40.4908	4	3.43e-08	49.5348	5	1.73e-09	0.634031	0	5.12e-13	9.48e-08	9.27e-09	TRUE	TRUE	TRUE
MYADM	286.023	11	0	451.536	5	0	117.852	4	0	10.3719	5	0.0653568	0.861732	0	0	0	0.138672	TRUE	TRUE	FALSE
STPG2	7.28338	8	0.506389	8.29541	4	0.0813371	1.03745	3	0.79219	0	3	1	0.542505	0.640932	0.122774	1	1	FALSE	FALSE	FALSE
EPHA4	119.805	8	0	187.239	5	0	2.5869	3	0.45979	1.54844	4	0.818028	0.790853	0	0	0.663445	1	TRUE	FALSE	FALSE
ZBTB32	99.5963	8	0	NA	NA	NA	207.109	5	0	59.5344	5	1.52e-11	4.15389	0	NA	0	9.63e-11	FALSE	TRUE	TRUE
SFMBT2	42.9163	11	1.12e-05	23.5376	5	0.000266337	0	4	1	27.0589	4	1.93e-05	0.620189	2.11e-05	0.000476678	1	6.98e-05	TRUE	FALSE	TRUE
ID3	58.9177	10	5.8e-09	33.0504	5	3.68e-06	29.6484	3	1.64e-06	25.7919	4	3.49e-05	1.08287	1.26e-08	7.29e-06	4.06e-06	0.000122774	TRUE	TRUE	TRUE
FAM111B	292.304	6	0	231.202	4	0	73.1784	2	1.11e-16	7.52786	3	0.056847	2.25716	0	0	4.48e-16	0.122199	TRUE	TRUE	FALSE
CD83	148.555	8	0	93.9434	5	0	224.743	3	0	37.9833	4	1.13e-07	0.809112	0	0	0	5.1e-07	TRUE	TRUE	TRUE
BBC3	161.447	10	0	12.7174	4	0.0127425	133.833	4	0	17.13	4	0.00182371	1.48913	0	0.0206067	0	0.00510639	TRUE	TRUE	TRUE
MEF2C-AS1	191.71	8	0	891.574	5	0	505.881	4	0	37.0513	4	1.76e-07	1.43934	0	0	0	7.76e-07	TRUE	TRUE	TRUE
DISC1FP1	34.1582	7	1.61e-05	116.55	4	0	1.29436	3	0.730474	0.0026937	3	0.999963	1.32562	3.01e-05	0	0.994858	1	TRUE	FALSE	FALSE
BCL10-AS1	10.5247	9	0.309698	11.5376	4	0.0211423	0	3	1	0	3	1	0.354788	0.407762	0.0335437	1	1	TRUE	FALSE	FALSE
LINC02384	1228.04	11	0	935.63	4	0	229.409	4	0	111.269	4	0	1.76199	0	0	0	0	TRUE	TRUE	TRUE
ENSG00000227486	0.346533	8	0.999967	0	5	1	1.38245	3	0.709655	0	4	1	0.288282	1	1	0.973078	1	FALSE	FALSE	FALSE
ZDHHC14	96.6291	8	0	278.577	5	0	49.273	3	1.14e-10	10.9433	4	0.0272085	0.905846	0	0	3.6e-10	0.0621582	TRUE	TRUE	FALSE
ENSG00000249988	223.629	12	0	273.795	5	0	37.561	5	4.62e-07	14.8325	5	0.0111026	1.35951	0	0	1.18e-06	0.0272247	TRUE	TRUE	TRUE
GPRIN3	567.783	11	0	174.615	4	0	333.747	4	0	111.985	4	0	2.76774	0	0	0	0	TRUE	TRUE	TRUE
RNLS	0.189154	6	0.999869	0.380126	3	0.944317	0	3	1	0	2	1	0.173329	1	1	1	1	FALSE	FALSE	FALSE
ENSG00000253853	0.0399373	7	1	0.117555	4	0.998339	0	3	1	0	3	1	0.32208	1	1	1	1	FALSE	FALSE	FALSE
ENSG00000257275	771.473	5	0	1217.79	3	0	218.478	2	0	115.496	3	0	3.13546	0	0	0	0	TRUE	TRUE	TRUE
PLD5	48.8564	7	2.42e-08	36.661	4	2.12e-07	15.706	2	0.00038859	1.9129	3	0.59068	2.35993	5.14e-08	4.41e-07	0.000830103	0.91971	TRUE	TRUE	FALSE
GBP2	374.89	9	0	301.637	4	0	427.29	3	0	42.4377	4	1.35e-08	2.22849	0	0	0	6.86e-08	TRUE	TRUE	TRUE
BCAS3	29.0529	10	0.00122173	31.4497	5	7.63e-06	0	3	1	0	4	1	0.33793	0.00202505	1.48e-05	1	1	TRUE	FALSE	FALSE
GMDS	79.1068	10	7.51e-13	46.7199	5	6.48e-09	0	4	1	36.009	4	2.88e-07	0.644731	1.87e-12	1.45e-08	1	1.23e-06	TRUE	FALSE	TRUE
PHACTR2	190.505	10	0	168.739	4	0	25.4695	4	4.05e-05	0.98412	4	0.912194	1.0052	0	0	9.28e-05	1	TRUE	TRUE	FALSE
COL19A1	791.97	7	0	1103.53	5	0	773.026	3	0	53.9875	3	1.13e-11	1.28216	0	0	0	7.28e-11	TRUE	TRUE	TRUE
LILRA4	172.274	3	0	NA	NA	NA	NA	NA	NA	NA	NA	NA	1.84322	0	NA	NA	NA	FALSE	FALSE	FALSE
HCCS-DT	1.42027	9	0.997696	0	4	1	0.468995	3	0.925648	0.951272	3	0.81304	0.413034	1	1	1	1	FALSE	FALSE	FALSE
ENSG00000255240	129.844	4	0	99.201	5	0	125.824	2	0	27.6804	2	9.76e-07	1.41786	0	0	0	3.95e-06	TRUE	TRUE	TRUE
SCN3A	8.75393	8	0.363478	6.48586	5	0.261769	26.2584	3	8.42e-06	0.000140028	4	1	0.488893	0.473251	0.37108	2.01e-05	1	FALSE	TRUE	FALSE
WDR49	100.919	7	0	83.7546	4	0	20.0727	3	0.000163953	7.64176	3	0.0540256	1.4111	0	0	0.000362108	0.116747	TRUE	TRUE	FALSE
UFL1-AS1	19.0571	9	0.024712	15.2147	4	0.00427604	0.848267	3	0.837891	3.20035	3	0.361755	0.661171	0.037068	0.00710696	1	0.626379	TRUE	FALSE	FALSE
ENSG00000242880	26.0019	9	0.00204151	19.8138	4	0.000543476	7.61232	3	0.0547416	5.0441	4	0.282802	0.937969	0.00334417	0.000953358	0.093386	0.512423	TRUE	FALSE	FALSE
MAML3	307.664	4	0	305.859	3	0	68.6675	3	8.22e-15	16.9031	2	0.000213574	1.96186	0	0	3.09e-14	0.00067997	TRUE	TRUE	TRUE
SLC2A3	39.4358	8	4.08e-06	0	5	1	64.2825	3	7.14e-14	11.6818	4	0.019881	0.582253	7.92e-06	1	2.58e-13	0.0464552	FALSE	TRUE	TRUE
GRIK2	1.90095	7	0.965119	4.42438	4	0.351609	1.18259	3	0.757184	1.24058	3	0.74329	0.963115	1	0.488119	1	1	FALSE	FALSE	FALSE
CCDC88A	18.3025	10	0.0500701	0.0685293	5	0.999936	11.701	4	0.0197186	7.21436	4	0.124985	0.585943	0.073288	1	0.0356873	0.246359	FALSE	TRUE	FALSE
WDPCP	25.1073	8	0.00149081	0	5	1	49.2201	3	1.17e-10	0	4	1	0.329453	0.00245761	1	3.69e-10	1	FALSE	TRUE	FALSE
PLXNC1	749.045	11	0	697.996	5	0	104.34	5	0	13.8372	4	0.00783331	0.851825	0	0	0	0.0196666	TRUE	TRUE	TRUE
KIAA0825	3.88926	9	0.918548	0.00289986	4	0.999999	0.251717	3	0.968838	3.63495	3	0.303677	0.599065	1	1	1	0.54542	FALSE	FALSE	FALSE
TNFRSF18	1601.66	10	0	863.823	4	0	658.88	3	0	218.028	4	0	3.20439	0	0	0	0	TRUE	TRUE	TRUE
ENSG00000236283	121.978	7	0	414.51	5	0	46.1769	2	9.39e-11	6.39487	3	0.0939022	1.31196	0	0	2.97e-10	0.192265	TRUE	TRUE	FALSE
LRRK2	0.252059	8	0.99999	0	5	1	2.47216	4	0.649628	0.0804874	4	0.999212	0.425217	1	1	0.904992	1	FALSE	FALSE	FALSE
CR2	114.512	7	0	101.177	5	0	85.6579	2	0	24.1187	3	2.36e-05	1.51842	0	0	0	8.42e-05	TRUE	TRUE	TRUE
GNG3	1480.14	9	0	1372.98	4	0	524.645	3	0	175.47	4	0	2.46248	0	0	0	0	TRUE	TRUE	TRUE
RAP2C-AS1	1.65504	8	0.989825	0	5	1	6.02158	3	0.110565	0	4	1	0.248295	1	1	0.179748	1	FALSE	FALSE	FALSE
LINC00342	147.352	8	0	149.838	4	0	0	3	1	0.0774492	3	0.994399	0.578557	0	0	1	1	TRUE	FALSE	FALSE
IGLV1-41	7.13314	3	0.067773	NA	NA	NA	NA	NA	NA	NA	NA	NA	2.14001	0.0978584	NA	NA	NA	FALSE	FALSE	FALSE
MZB1	1612.95	10	0	1371.93	5	0	1053.2	4	0	683.857	5	0	1.4388	0	0	0	0	TRUE	TRUE	TRUE
DERL3	461.524	10	0	412.039	5	0	293.43	5	0	190.821	5	0	1.40647	0	0	0	0	TRUE	TRUE	TRUE
IGLV3-24	3.2142	3	0.359763	NA	NA	NA	NA	NA	NA	NA	NA	NA	2.29247	0.469425	NA	NA	NA	FALSE	FALSE	FALSE
IGHV4-55	19.5594	3	0.000209435	NA	NA	NA	NA	NA	NA	NA	NA	NA	0.924742	0.000366562	NA	NA	NA	FALSE	FALSE	FALSE
WARS1	285.762	10	0	587.51	5	0	129.483	5	0	137.244	5	0	1.39895	0	0	0	0	TRUE	TRUE	TRUE
IGKV7-3	1.81936	3	0.610732	NA	NA	NA	NA	NA	NA	NA	NA	NA	1.05163	0.755609	NA	NA	NA	FALSE	FALSE	FALSE
IGKV2-18	5.76426	3	0.12366	NA	NA	NA	NA	NA	NA	NA	NA	NA	1.52239	0.172781	NA	NA	NA	FALSE	FALSE	FALSE
HSPA5	523.701	10	0	692.191	5	0	311.071	4	0	203.888	5	0	1.13707	0	0	0	0	TRUE	TRUE	TRUE
IRF4	205.912	11	0	62.029	5	4.63e-12	74.0374	5	1.48e-14	82.6202	5	2.22e-16	0.889917	0	1.15e-11	5.52e-14	1.99e-15	TRUE	TRUE	TRUE
ITM2C	2168.88	11	0	2228.52	5	0	1631.1	4	0	595.69	5	0	1.43478	0	0	0	0	TRUE	TRUE	TRUE
ANXA2	393.767	11	0	116.3	5	0	238.757	5	0	64.005	5	1.8e-12	0.872756	0	0	0	1.23e-11	TRUE	TRUE	TRUE
TYMS	NA	NA	NA	84.3387	5	1.11e-16	126.333	5	0	NA	NA	NA	10.228	NA	3.24e-16	0	NA	TRUE	TRUE	FALSE
JUN	576.379	9	0	1168.5	5	0	39.7484	3	1.2e-08	0	4	1	0.549094	0	0	3.42e-08	1	TRUE	TRUE	FALSE
GPRC5D	2.18001	2	0.336215	72.6961	4	6.11e-15	166.122	5	0	NA	NA	NA	8.38047	0.439964	1.68e-14	0	NA	TRUE	TRUE	FALSE
BCL2	838.735	7	0	2205.15	3	0	1792.63	3	0	254.891	4	0	2.68924	0	0	0	0	TRUE	TRUE	TRUE
PITPNC1	460.841	10	0	471.374	5	0	1.57066	4	0.814055	2.2266	4	0.694163	0.714423	0	0	1	1	TRUE	FALSE	FALSE
FABP5	134.134	11	0	2.11767	5	0.832635	117.589	5	0	14.8754	5	0.0109083	0.877076	0	1	0	0.026869	FALSE	TRUE	TRUE
LGALS3	384.316	8	0	101.135	4	0	359.374	4	0	77.11	4	6.66e-16	3.56372	0	0	0	5.77e-15	TRUE	TRUE	TRUE
CCL4	343.369	5	0	191.552	4	0	206.424	2	0	66.6625	2	3.33e-15	3.65933	0	0	0	2.69e-14	TRUE	TRUE	TRUE
NTNG1	13.3354	4	0.0097481	NA	NA	NA	25.8914	5	9.37e-05	1.85745	2	0.395058	5.21341	0.015135	NA	0.000209062	0.676181	FALSE	TRUE	FALSE
NUCB2	247.131	11	0	31.9298	5	6.13e-06	108.254	5	0	116.644	5	0	1.10628	0	1.2e-05	0	0	TRUE	TRUE	TRUE
ENSG00000289901	51.5478	10	1.38e-07	70.0768	5	9.88e-14	0.516038	3	0.915354	0	4	1	0.480964	2.86e-07	2.61e-13	1	1	TRUE	FALSE	FALSE
PCAT1	22.6775	6	0.000912025	226.952	5	0	33.4948	3	2.53e-07	3.63648	3	0.303488	1.23528	0.00152705	0	6.61e-07	0.54542	TRUE	TRUE	FALSE
BFSP2	33.7061	9	0.000100559	19.6931	4	0.00057409	7.96486	4	0.0928739	6.42143	3	0.0928133	1.02944	0.000179463	0.00100391	0.152464	0.190512	TRUE	FALSE	FALSE
CD99	713.055	8	0	1122.78	5	0	1030.62	5	0	229.935	4	0	1.97911	0	0	0	0	TRUE	TRUE	TRUE
CENPF	40.8474	10	1.2e-05	13.8164	5	0.0168184	15.7642	4	0.00335244	19.7286	4	0.000564913	1.27739	2.25e-05	0.0269384	0.00661891	0.00171994	TRUE	TRUE	TRUE
PLCL1	31.4053	5	7.79e-06	274.964	3	0	13.0933	3	0.00443912	1.72031	2	0.423097	3.44951	1.48e-05	0	0.00861383	0.716683	TRUE	TRUE	FALSE
LINC01036	6.53622	3	0.0882449	NA	NA	NA	NA	NA	NA	NA	NA	NA	0.880759	0.125915	NA	NA	NA	FALSE	FALSE	FALSE
ENSG00000290551	20.9504	7	0.00384422	2.11603	4	0.714428	36.1629	4	2.68e-07	3.1219	3	0.37321	1.59275	0.00618551	0.944907	6.96e-07	0.64485	FALSE	TRUE	FALSE
ENSG00000258168	384.219	3	0	661.177	2	0	NA	NA	NA	NA	NA	NA	5.35003	0	0	NA	NA	TRUE	FALSE	FALSE
ENSG00000249061	151.112	6	0	156.695	3	0	1.38584	3	0.708857	0.124069	2	0.93985	2.03266	0	0	0.973078	1	TRUE	FALSE	FALSE
H1-5	26.5206	10	0.00309967	0.572048	5	0.989247	21.1848	4	0.000291036	5.2961	4	0.258242	0.7484	0.00502312	1	0.000627247	0.471048	FALSE	TRUE	FALSE
SPANXA2-OT1	10.1815	3	0.0170851	NA	NA	NA	NA	NA	NA	NA	NA	NA	1.18218	0.0260802	NA	NA	NA	FALSE	FALSE	FALSE
NETO1	18.2223	6	0.00570005	195.12	3	0	32.5502	3	4.01e-07	1.9423	3	0.584468	2.76102	0.00902756	0	1.03e-06	0.912639	TRUE	TRUE	FALSE
JUNB	505.04	8	0	760.718	5	0	310.469	3	0	73.094	4	5e-15	1.20841	0	0	0	3.95e-14	TRUE	TRUE	TRUE
DAPK1	114.55	11	0	15.0202	4	0.00465952	117.712	5	0	37.9747	5	3.82e-07	1.77872	0	0.007729	0	1.61e-06	TRUE	TRUE	TRUE
TCF7	633.972	9	0	610.236	3	0	23.7348	3	2.84e-05	0.000486995	3	0.999997	1.60811	0	0	6.58e-05	1	TRUE	TRUE	FALSE
SYN3	30.9238	7	6.42e-05	91.786	3	0	6.59531	4	0.158883	0.929453	3	0.818315	2.25729	0.000116321	0	0.252248	1	TRUE	FALSE	FALSE
MT2A	12.3425	10	0.262785	0	5	1	13.9235	4	0.00754329	0	4	1	0.332059	0.350187	1	0.0142139	1	FALSE	TRUE	FALSE
ENSG00000288016	5.39212	8	0.714961	4.50762	4	0.341645	0.0170609	3	0.99941	0.890939	3	0.827614	0.624081	0.860514	0.476259	1	1	FALSE	FALSE	FALSE
TUBB3	947.091	11	0	367.209	5	0	510.829	3	0	170.209	4	0	3.20826	0	0	0	0	TRUE	TRUE	TRUE
TTN	12.8163	8	0.11833	0	5	1	0	3	1	12.8163	4	0.0122094	0.253726	0.165589	1	1	0.0298047	FALSE	FALSE	TRUE
LINC03047	49.1409	5	2.08e-09	43.2674	4	9.11e-09	150.718	4	0	30.0221	3	1.37e-06	4.12246	4.53e-09	2.03e-08	0	5.47e-06	TRUE	TRUE	TRUE
DIRC3	5.6402	8	0.687462	0	5	1	9.95452	3	0.0189567	2.03601	4	0.729135	0.656379	0.832384	1	0.0344188	1	FALSE	TRUE	FALSE
RGS7	11.2214	7	0.12925	32.3232	5	5.13e-06	2.67621	3	0.444285	1.28273	3	0.733238	1.11303	0.180037	1.01e-05	0.643814	1	TRUE	FALSE	FALSE
EPB41L4A	195.718	5	0	447.121	3	0	134.914	3	0	6.69318	2	0.0352042	2.56656	0	0	0	0.0786692	TRUE	TRUE	FALSE
IFIT3	64.2556	6	6.12e-12	25.0125	5	0.00013856	45.1672	3	8.53e-10	33.7733	3	2.21e-07	1.45949	1.48e-11	0.000250934	2.61e-09	9.59e-07	TRUE	TRUE	TRUE
DTL	38.8969	11	5.52e-05	15.83	4	0.00325594	11.5446	4	0.0210797	11.5244	4	0.0212614	1.53803	0.000100105	0.00544931	0.0380287	0.0493988	TRUE	TRUE	TRUE
IGHV3-41	3.15632	9	0.957773	2.38775	3	0.495919	0.236784	3	0.971443	0.531782	3	0.911856	1.42105	1	0.672861	1	1	FALSE	FALSE	FALSE
S100A11	255.618	12	0	112.59	5	0	206.137	5	0	34.5763	5	1.83e-06	0.981504	0	0	0	7.23e-06	TRUE	TRUE	TRUE
RGCC	35.536	9	4.79e-05	36.4343	5	7.78e-07	11.2855	4	0.0235356	21.6066	4	0.000239983	1.03635	8.72e-05	1.58e-06	0.0419678	0.000755946	TRUE	TRUE	TRUE
CLSPN	24.8039	10	0.00572993	1.39685	5	0.924658	9.73196	4	0.045193	14.4585	4	0.00596676	1.26885	0.00906698	1	0.0781992	0.0154104	FALSE	FALSE	TRUE
DAPK2	271.157	11	0	214.535	4	0	45.9027	5	9.51e-09	14.1114	4	0.00694776	1.5401	0	0	2.72e-08	0.0176441	TRUE	TRUE	TRUE
CCDC167	244.474	10	0	4.94918	5	0.422114	165.882	5	0	79.0011	5	1.33e-15	1.02741	0	0.578337	0	1.12e-14	FALSE	TRUE	TRUE
CLVS1	208.693	7	0	306.325	3	0	74.5122	3	4.44e-16	13.7457	3	0.00327259	2.34897	0	0	1.75e-15	0.00883113	TRUE	TRUE	TRUE
ENSG00000232855	29.0127	5	2.31e-05	73.6149	3	6.66e-16	6.8142	3	0.0780618	0	2	1	0.9803	4.27e-05	1.89e-15	0.130282	1	TRUE	FALSE	FALSE
TMPRSS15	161.519	7	0	112.242	3	0	40.4513	2	1.64e-09	12.9239	3	0.00480417	3.39762	0	0	4.98e-09	0.0126312	TRUE	TRUE	TRUE
C1QTNF7-AS1	21.9199	9	0.0091364	14.919	5	0.0107141	14.9658	3	0.00184607	1.1771	4	0.881854	0.619768	0.014234	0.0174613	0.00374072	1	TRUE	TRUE	FALSE
SUGCT	397.561	7	0	439.482	4	0	163.612	3	0	22.7108	3	4.64e-05	2.53127	0	0	0	0.000161347	TRUE	TRUE	TRUE
GSN	131.174	10	0	2.04021	5	0.843553	104.468	5	0	25.8969	4	3.32e-05	0.708185	0	1	0	0.000117185	FALSE	TRUE	TRUE
NBEA	10.4941	10	0.398266	0	5	1	0.872769	3	0.831994	9.62131	4	0.0473135	0.463225	0.515955	1	1	0.103748	FALSE	FALSE	FALSE
RAB31	220.815	7	0	504.56	3	0	464.036	3	0	62.1526	4	1.02e-12	3.31031	0	0	0	7.16e-12	TRUE	TRUE	TRUE
ENSG00000289084	51.9416	9	4.64e-08	29.5727	4	5.98e-06	22.4643	3	5.22e-05	0.0230025	3	0.999079	1.29178	9.79e-08	1.17e-05	0.000119052	1	TRUE	TRUE	FALSE
ENSG00000289120	16.9528	6	0.00945826	7.15365	3	0.0671583	16.4548	3	0.000914752	0.0113938	2	0.994319	1.1883	0.0147102	0.102386	0.00189901	1	FALSE	TRUE	FALSE
PPP1R14A	2071.92	11	0	4139.83	5	0	756.862	4	0	263.57	5	0	1.40196	0	0	0	0	TRUE	TRUE	TRUE
CFAP299	1.40814	3	0.703628	60.3346	4	2.47e-12	1.39742	3	0.706139	1.32812	2	0.514757	2.44443	0.848816	6.21e-12	0.970153	0.83153	TRUE	FALSE	FALSE
LINC00571	39.5333	9	9.23e-06	33.1506	4	1.11e-06	2.96636	3	0.396841	3.43373	3	0.32946	0.743417	1.75e-05	2.23e-06	0.582538	0.581525	TRUE	FALSE	FALSE
PBX3	15.2844	8	0.0538451	0	5	1	19.3357	3	0.000233003	10.6788	4	0.0304213	0.450231	0.0786867	1	0.000506035	0.0690168	FALSE	TRUE	FALSE
HLCS	18.5373	8	0.01754	18.9613	4	0.00079984	0	3	1	0	3	1	0.243108	0.0267522	0.00138282	1	1	TRUE	FALSE	FALSE
STK3	6.93257	9	0.64414	6.46726	5	0.263369	0	3	1	0.97655	3	0.806926	0.612423	0.788876	0.372717	1	1	FALSE	FALSE	FALSE
NR4A2	1.61175	8	0.990693	1.84316	5	0.870393	1.1486	3	0.765356	0.163419	4	0.996838	0.508243	1	1	1	1	FALSE	FALSE	FALSE
TNFRSF1B	578.065	11	0	481.487	5	0	119.919	5	0	24.4043	4	6.63e-05	1.08528	0	0	0	0.000226622	TRUE	TRUE	TRUE
UCHL1	82.7901	11	4.25e-13	9.21066	5	0.100951	53.6209	4	6.32e-11	21.4958	4	0.000252467	1.88161	1.06e-12	0.150752	2.02e-10	0.000790709	FALSE	TRUE	TRUE
ZC4H2	11.5097	8	0.174458	1.6408	5	0.896272	10.1602	3	0.0172526	0.0735051	3	0.994815	0.650989	0.238615	1	0.0315274	1	FALSE	TRUE	FALSE
ENSG00000237773	11.6299	7	0.113406	12.4962	4	0.0140187	1.40777	3	0.703715	0.000654671	3	0.999996	0.612375	0.159189	0.0225401	0.968395	1	TRUE	FALSE	FALSE
IFIT1	35.6046	6	3.29e-06	0	5	1	29.5384	3	1.73e-06	16.2935	3	0.000987208	0.974884	6.43e-06	1	4.27e-06	0.00289793	FALSE	TRUE	TRUE
SUMF1	0.446362	10	0.999996	0	5	1	0.446362	3	0.930507	0	4	1	0.203805	1	1	1	1	FALSE	FALSE	FALSE
ARL15	1.53803	8	0.992058	4.42245	5	0.490325	3.86838	3	0.276032	0.00247782	4	0.999999	0.361988	1	0.66581	0.417498	1	FALSE	FALSE	FALSE
ZRANB2-DT	0.0121786	9	1	0	4	1	0.000462075	3	0.999997	0.0117165	3	0.999664	0.347925	1	1	1	1	FALSE	FALSE	FALSE
TOP2A	33.8654	10	0.000194649	0.503634	4	0.973146	10.5389	4	0.0322657	23.1305	4	0.000119245	0.966266	0.00034134	1	0.0565819	0.000391428	FALSE	FALSE	TRUE
PEG10	476.961	7	0	533.46	4	0	183.363	3	0	40.7637	3	7.34e-09	2.63922	0	0	0	3.8e-08	TRUE	TRUE	TRUE
ENSG00000289474	292.262	10	0	234.136	5	0	83.6529	4	0	2.74297	4	0.601716	0.877715	0	0	0	0.934465	TRUE	TRUE	FALSE
ENSG00000223727	0.913799	7	0.996102	0.554717	4	0.96796	0.568333	3	0.903642	0.309056	3	0.958316	0.589458	1	1	1	1	FALSE	FALSE	FALSE
RORA	820.57	11	0	721.248	4	0	93.7825	4	0	6.54525	4	0.161961	1.38934	0	0	0	0.310647	TRUE	TRUE	FALSE
MNDA	71.818	5	4.29e-14	335.256	4	0	87.942	4	0	1.26113	3	0.738383	2.12118	1.11e-13	0	0	1	TRUE	TRUE	FALSE
LINC02550	5.22273	7	0.632803	2.55262	5	0.76855	12.1797	3	0.00679214	2.44766	3	0.484824	0.804135	0.778142	1	0.0128271	0.792557	FALSE	TRUE	FALSE
PLPP5	1569.53	7	0	976.182	3	0	1435.8	3	0	168.391	3	0	2.4163	0	0	0	0	TRUE	TRUE	TRUE
TMSB4X	0	9	1	0	5	1	0	3	1	0	5	1	0.328381	1	1	1	1	FALSE	FALSE	FALSE
HDX	4.93323	7	0.668112	4.146	4	0.386607	7.01112	3	0.0715443	1.23257	3	0.745205	0.738805	0.81275	0.532736	0.119877	1	FALSE	FALSE	FALSE
CDKN1A	241.597	11	0	170.934	5	0	278.94	5	0	26.2165	5	8.1e-05	1.12678	0	0	0	0.000274723	TRUE	TRUE	TRUE
LINC02008	18.2531	8	0.0194072	9.60023	4	0.047728	12.5831	3	0.00563055	0.451468	3	0.929417	1.00423	0.0294515	0.0736337	0.0107654	1	FALSE	TRUE	FALSE
ST6GALNAC3	112.599	5	0	262.314	5	0	91.166	3	0	34.963	3	1.24e-07	1.46465	0	0	0	5.55e-07	TRUE	TRUE	TRUE
MAP2	8.06182	7	0.327174	21.748	5	0.000584613	18.0144	3	0.000436857	0.908261	3	0.823434	0.921779	0.428752	0.00102125	0.000930863	1	TRUE	TRUE	FALSE
HULC	1.35681	3	0.715689	NA	NA	NA	NA	NA	NA	NA	NA	NA	0.537814	0.860819	NA	NA	NA	FALSE	FALSE	FALSE
PALS2	3.64089	9	0.933421	0.355843	5	0.996459	3.86685	4	0.424326	0	4	1	0.29809	1	1	0.616474	1	FALSE	FALSE	FALSE
TRERF1	594.187	12	0	506.869	5	0	99.6121	5	0	24.4073	4	6.62e-05	1.62489	0	0	0	0.000226622	TRUE	TRUE	TRUE
TRPS1	0	8	1	0	5	1	0	4	1	0	4	1	0.156565	1	1	1	1	FALSE	FALSE	FALSE
CHI3L2	108.841	6	0	64.8956	4	2.71e-13	34.2341	2	3.68e-08	16.2203	2	0.000300479	2.11717	0	7.07e-13	1.01e-07	0.000933936	TRUE	TRUE	TRUE
AGA-DT	59.8142	8	5.07e-10	60.2051	4	2.63e-12	0.000463326	3	0.999997	0.230508	3	0.97252	0.867057	1.15e-09	6.6e-12	1	1	TRUE	FALSE	FALSE
CD86	154.269	11	0	105.29	5	0	60.5796	5	9.22e-12	1.21558	5	0.943374	0.695486	0	0	3.08e-11	1	TRUE	TRUE	FALSE
LINC01250	170.592	7	0	182.599	4	0	27.9556	3	3.71e-06	11.9682	3	0.0074929	1.83483	0	0	9.02e-06	0.0188821	TRUE	TRUE	TRUE
ACP5	126.366	10	0	33.0242	5	3.72e-06	73.9754	5	1.52e-14	22.9215	4	0.000131284	0.893889	0	7.37e-06	5.68e-14	0.000428373	TRUE	TRUE	TRUE
RAPGEF5	311.742	10	0	279.511	5	0	29.3112	3	1.93e-06	4.75793	4	0.313049	0.883711	0	0	4.76e-06	0.55797	TRUE	TRUE	FALSE
OVCH1-AS1	15.8486	3	0.00121795	NA	NA	NA	NA	NA	NA	NA	NA	NA	0.619989	0.00202064	NA	NA	NA	FALSE	FALSE	FALSE
PSD3	44.353	7	1.83e-07	32.0076	5	5.92e-06	43.5998	3	1.84e-09	5.24021	3	0.155029	0.902274	3.76e-07	1.16e-05	5.52e-09	0.298751	TRUE	TRUE	FALSE
TMEM117	72.612	8	1.48e-12	177.575	5	0	186.655	4	0	36.8898	4	1.9e-07	1.17653	3.66e-12	0	0	8.27e-07	TRUE	TRUE	TRUE
TBX21	350.023	9	0	75.2878	2	0	221.887	4	0	84.729	5	1.11e-16	3.51559	0	0	0	1.02e-15	TRUE	TRUE	TRUE
FOSB	279.25	8	0	705.653	5	0	43.2527	3	2.17e-09	1.78849	4	0.774587	1.07342	0	0	6.51e-09	1	TRUE	TRUE	FALSE
GBP1	4.22714	7	0.753275	9.77934	5	0.0817344	3.36309	3	0.338958	2.5672	3	0.463268	0.565635	0.895346	0.123263	0.505453	0.769608	FALSE	FALSE	FALSE
FRY	78.7743	7	2.45e-14	81.4426	5	4.44e-16	16.441	3	0.000920726	6.7602	3	0.0799468	0.923409	6.44e-14	1.27e-15	0.00190907	0.165763	TRUE	TRUE	FALSE
PLEKHG7	262.827	5	0	881.311	3	0	59.1331	3	9e-13	45.1053	2	1.61e-10	2.71626	0	0	3.14e-12	9.19e-10	TRUE	TRUE	TRUE
ADAM23	273.431	5	0	270.957	3	0	93.3716	2	0	25.4381	3	1.25e-05	2.94358	0	0	0	4.58e-05	TRUE	TRUE	TRUE
GEN1	66.4266	9	7.61e-11	25.254	5	0.000124446	74.2471	4	2.89e-15	0.187377	4	0.995876	0.732233	1.76e-10	0.000226106	1.11e-14	1	TRUE	TRUE	FALSE
HRK	1385.95	9	0	1674.46	5	0	449.019	3	0	55.8322	4	2.17e-11	1.6214	0	0	0	1.35e-10	TRUE	TRUE	TRUE
ENTPD1-AS1	0.866925	10	0.999911	0	5	1	0.285487	3	0.962734	0.581439	4	0.965104	0.383632	1	1	1	1	FALSE	FALSE	FALSE
CEP112	85.2274	7	1.22e-15	94.3062	5	0	26.2618	3	8.41e-06	5.63908	3	0.130553	1.88448	3.33e-15	0	2.01e-05	0.255491	TRUE	TRUE	FALSE
SUPT3H	1.08234	10	0.999753	0.00793856	5	1	1.0746	3	0.783209	0	4	1	0.296806	1	1	1	1	FALSE	FALSE	FALSE
TBC1D9	291.352	10	0	304.988	5	0	0	4	1	4.37173	4	0.358029	0.450306	0	0	1	0.621901	TRUE	FALSE	FALSE
SLC14A1	28.9114	7	0.000150167	5.43094	5	0.365578	36.7273	3	5.26e-08	5.85086	3	0.119096	1.14281	0.000266425	0.506673	1.42e-07	0.23646	FALSE	TRUE	FALSE
SLC9A9	32.3623	8	8.02e-05	238.484	5	0	19.4238	3	0.000223426	1.33588	4	0.855259	0.726621	0.000144267	0	0.000485859	1	TRUE	TRUE	FALSE
SYNE2	45.8889	8	2.5e-07	0	5	1	152.811	3	0	0	4	1	0.459959	5.12e-07	1	0	1	FALSE	TRUE	FALSE
MDFIC	1355.67	10	0	884.595	4	0	413.671	4	0	75.3122	4	1.67e-15	1.99849	0	0	0	1.37e-14	TRUE	TRUE	TRUE
PCCA	263.306	10	0	259.02	5	0	12.3865	4	0.0146968	39.6334	4	5.15e-08	0.939959	0	0	0.027032	2.44e-07	TRUE	TRUE	TRUE
DDIT4	8.18104	9	0.51601	35.4044	5	1.25e-06	1.28941	4	0.863169	2.57191	4	0.631808	0.599391	0.652199	2.5e-06	1	0.965393	TRUE	FALSE	FALSE
PDE7B	184.449	7	0	138.889	5	0	91.5532	3	0	12.4644	3	0.00595029	0.787582	0	0	0	0.0153974	TRUE	TRUE	TRUE
CNTLN	29.2195	10	0.00114803	12.3255	5	0.03059	10.4423	4	0.0336016	7.09218	4	0.131097	0.985909	0.00190813	0.0477204	0.0588636	0.255943	TRUE	FALSE	FALSE
L3MBTL4	223.114	7	0	154.646	5	0	166.613	3	0	17.5398	3	0.000547203	0.912748	0	0	0	0.00167363	TRUE	TRUE	TRUE
RAP1GAP2	151.836	10	0	146.585	5	0	6.18558	4	0.185711	3.78043	4	0.436536	0.559123	0	0	0.292103	0.734134	TRUE	FALSE	FALSE
SPATS2L	8.22169	8	0.41212	75.0807	5	8.99e-15	1.29937	4	0.861483	0	4	1	0.548512	0.532762	2.47e-14	1	1	TRUE	FALSE	FALSE
CYRIA	390.234	10	0	390.67	5	0	30.246	4	4.36e-06	2.7421	4	0.601868	0.732405	0	0	1.06e-05	0.934465	TRUE	TRUE	FALSE
LRRK1	124.144	10	0	107.21	5	0	18.9532	4	0.000802776	7.27383	4	0.122106	0.641343	0	0	0.00168305	0.241849	TRUE	TRUE	FALSE
OSBPL3	98.8727	10	1.11e-16	47.2686	5	5.01e-09	24.6644	4	5.88e-05	36.3923	4	2.4e-07	0.807727	3.09e-16	1.13e-08	0.00013323	1.04e-06	TRUE	TRUE	TRUE
SCFD2	1.6216	10	0.998504	0	5	1	0	3	1	1.6216	4	0.804904	0.250732	1	1	1	1	FALSE	FALSE	FALSE
PPIB	1353.01	10	0	489.968	5	0	859.937	4	0	486.944	5	0	1.08533	0	0	0	0	TRUE	TRUE	TRUE
SDF2L1	622.285	11	0	280.873	5	0	335.288	5	0	90.6347	5	0	1.42313	0	0	0	0	TRUE	TRUE	TRUE
LIME1	616.925	10	0	305.055	5	0	403.113	5	0	214.01	5	0	2.11663	0	0	0	0	TRUE	TRUE	TRUE
PDIA4	651.254	11	0	300.548	5	0	204.096	5	0	206.712	5	0	1.16581	0	0	0	0	TRUE	TRUE	TRUE
PLAAT2	3.97697	2	0.136903	NA	NA	NA	206.371	5	0	NA	NA	NA	22.3934	0.189969	NA	0	NA	FALSE	TRUE	FALSE
ABCB9	430.623	11	0	207.065	5	0	307.462	5	0	80.0319	5	7.77e-16	2.19753	0	0	0	6.66e-15	TRUE	TRUE	TRUE
MANF	375.597	11	0	136.117	5	0	177.908	5	0	89.9526	5	0	1.14167	0	0	0	0	TRUE	TRUE	TRUE
SSR4	971.314	10	0	52.2645	5	4.76e-10	633.323	4	0	337.729	5	0	0.864121	0	1.12e-09	0	0	TRUE	TRUE	TRUE
CD38	173.081	10	0	572.048	5	0	82.0819	4	1.11e-16	123.725	5	0	0.896108	0	0	4.48e-16	0	TRUE	TRUE	TRUE
TSHR	312.508	9	0	182.921	4	0	175.557	5	0	84.5478	4	0	2.61737	0	0	0	0	TRUE	TRUE	TRUE
NAV2	73.1204	6	9.35e-14	492.35	4	0	79.6976	4	2.22e-16	3.30203	3	0.34736	2.76622	2.4e-13	0	8.85e-16	0.606583	TRUE	TRUE	FALSE
ENSG00000259692	0.031891	9	1	0.0382895	4	0.999819	0	3	1	0.00580022	3	0.999883	0.351894	1	1	1	1	FALSE	FALSE	FALSE
ERN1	402.592	11	0	98.3587	5	0	213.804	5	0	101.621	5	0	1.60439	0	0	0	0	TRUE	TRUE	TRUE
SPN	380.874	12	0	152.922	5	0	236.75	5	0	80.0639	5	7.77e-16	2.02573	0	0	0	6.66e-15	TRUE	TRUE	TRUE
SEC61B	956.386	10	0	205.398	5	0	649.565	5	0	304.806	5	0	0.979649	0	0	0	0	TRUE	TRUE	TRUE
PCLAF	152.355	10	0	66.8107	5	4.72e-13	85.9696	5	0	24.9193	4	5.22e-05	2.14527	0	1.23e-12	0	0.000180474	TRUE	TRUE	TRUE
SEC24D	297.184	10	0	22.1886	5	0.000482099	146.975	5	0	130.178	4	0	1.14994	0	0.000847463	0	0	TRUE	TRUE	TRUE
HM13	459.965	10	0	4.97809	5	0.41856	238.091	5	0	222.614	5	0	0.990227	0	0.573937	0	0	FALSE	TRUE	TRUE
TXNDC11	375.546	10	0	285.563	5	0	136.791	5	0	196.195	5	0	1.16193	0	0	0	0	TRUE	TRUE	TRUE
GLDC	478.41	11	0	212.046	4	0	165.684	5	0	110.677	4	0	2.48906	0	0	0	0	TRUE	TRUE	TRUE
TENT5C	511.675	9	0	1064.98	5	0	644.58	5	0	386.855	5	0	1.84192	0	0	0	0	TRUE	TRUE	TRUE
MIR4435-2HG	585.826	10	0	403.964	5	0	149.886	5	0	178.443	4	0	1.61701	0	0	0	0	TRUE	TRUE	TRUE
IGLV3-6	4.31301	6	0.634398	4.82996	3	0.18468	1.28161	3	0.733505	0	2	1	0.941676	0.779575	0.269312	0.997237	1	FALSE	FALSE	FALSE
CADM1	13.8242	3	0.00315443	NA	NA	NA	34.0884	2	3.96e-08	28.9596	2	5.15e-07	9.19863	0.00510275	NA	1.09e-07	2.14e-06	FALSE	TRUE	TRUE
STMN1	367.323	11	0	519.775	5	0	17.4851	4	0.00155538	0.116123	5	0.999765	0.806132	0	0	0.00318169	1	TRUE	TRUE	FALSE
LINC02315	20.861	5	0.000860518	55.0919	4	3.11e-11	0	3	1	6.7806	2	0.0336986	2.59493	0.00144615	7.55e-11	1	0.0754076	TRUE	FALSE	FALSE
PRKN	25.8958	6	0.00023282	282.966	5	0	32.9256	3	3.34e-07	2.46282	3	0.482048	1.3066	0.000405925	0	8.65e-07	0.790385	TRUE	TRUE	FALSE
ENSG00000263551	34.802	9	6.46e-05	31.4804	5	7.53e-06	9.52525	3	0.0230642	0.381624	4	0.983954	1.41894	0.000116845	1.46e-05	0.0411705	1	TRUE	TRUE	FALSE
SELENOS	328.605	10	0	12.2785	5	0.0311649	216.444	5	0	112.735	5	0	1.03383	0	0.0485721	0	0	TRUE	TRUE	TRUE
ENSG00000286652	0.634758	8	0.999672	1.15676	4	0.885165	0	3	1	0	3	1	0.358471	1	1	1	1	FALSE	FALSE	FALSE
SLC38A11	144.053	7	0	381.503	3	0	36.5992	2	1.13e-08	3.37975	3	0.336696	2.66071	0	0	3.21e-08	0.591112	TRUE	TRUE	FALSE
NKG7	258.912	11	0	177.978	4	0	104.482	4	0	1.82882	4	0.767206	2.45804	0	0	0	1	TRUE	TRUE	FALSE
LILRB4	143.763	7	0	34.1296	5	2.24e-06	108.347	5	0	48.853	4	6.27e-10	2.19331	0	4.46e-06	0	3.44e-09	TRUE	TRUE	TRUE
CD69	1181.83	7	0	1616.46	5	0	374.089	3	0	45.4669	3	7.36e-10	1.20879	0	0	0	4.02e-09	TRUE	TRUE	TRUE
MYBL2	253.779	12	0	120.102	5	0	159.21	5	0	14.0114	5	0.0155371	0.99506	0	0	0	0.0372073	TRUE	TRUE	TRUE
NUSAP1	59.1946	10	5.15e-09	2.75033	5	0.73841	33.4685	5	3.04e-06	23.8018	4	8.75e-05	1.08143	1.11e-08	0.973715	7.45e-06	0.000294992	FALSE	TRUE	TRUE
PLAAT4	123.719	11	0	0	5	1	67.777	5	2.97e-13	56.2088	5	7.36e-11	0.752248	0	1	1.06e-12	4.31e-10	FALSE	TRUE	TRUE
HPGD	127.029	10	0	5.40534	5	0.368437	102.685	4	0	22.1948	4	0.0001833	2.04598	0	0.509373	0	0.000588715	FALSE	TRUE	TRUE
MSC-AS1	177.015	8	0	60.4012	2	7.66e-14	100.938	4	0	20.7183	3	0.00012045	3.4686	0	2.04e-13	0	0.000394595	TRUE	TRUE	TRUE
ENSG00000287292	2.13375	6	0.906995	2.03797	5	0.843866	0.106854	3	0.991002	2.03069	3	0.566062	1.21213	1	1	1	0.890691	FALSE	FALSE	FALSE
GPR15	81.259	3	0	NA	NA	NA	NA	NA	NA	NA	NA	NA	6.17672	0	NA	NA	NA	FALSE	FALSE	FALSE
TEX14	71.3766	11	6.68e-11	0.0137772	5	0.999999	42.8445	5	3.97e-08	30.4617	5	1.2e-05	0.782083	1.56e-10	1	1.09e-07	4.39e-05	FALSE	TRUE	TRUE
MACROD2	51.2389	7	8.25e-09	10.9957	5	0.0514659	9.99897	3	0.0185749	36.2306	3	6.69e-08	0.693003	1.77e-08	0.0791094	0.0337617	3.11e-07	FALSE	TRUE	TRUE
ENSG00000233005	21.7601	5	0.000581518	100.553	3	0	2.94584	2	0.229256	0.0512052	2	0.974722	2.38208	0.000982732	0	0.353375	1	TRUE	FALSE	FALSE
ERLEC1	193.26	10	0	0.759113	5	0.979568	73.7708	5	1.68e-14	120.274	5	0	0.713531	0	1	6.21e-14	0	FALSE	TRUE	TRUE
GSTP1	290.864	11	0	6.89162	5	0.228826	160.182	4	0	124.01	5	0	0.822734	0	0.327704	0	0	FALSE	TRUE	TRUE
IGFBP4	246.027	7	0	166.321	3	0	61.3429	2	4.79e-14	36.9819	3	4.64e-08	1.75991	0	0	1.74e-13	2.22e-07	TRUE	TRUE	TRUE
APOBEC3B	18.4673	5	0.00241434	NA	NA	NA	NA	NA	NA	31.0578	5	9.12e-06	5.27007	0.00394068	NA	NA	3.42e-05	FALSE	FALSE	TRUE
AIRE	52.2639	3	2.63e-11	NA	NA	NA	NA	NA	NA	NA	NA	NA	1.79051	6.23e-11	NA	NA	NA	FALSE	FALSE	FALSE
ROBO1	28.3053	7	0.00019357	33.2703	4	1.05e-06	0.0467115	3	0.997352	1.8051	3	0.613827	0.811828	0.000339778	2.12e-06	1	0.945859	TRUE	FALSE	FALSE
CHN2	71.6694	12	1.56e-10	29.9407	4	5.03e-06	40.2134	4	3.91e-08	1.51537	4	0.823915	1.4755	3.59e-10	9.89e-06	1.08e-07	1	TRUE	TRUE	FALSE
CA8	7.32327	5	0.197687	61.1344	4	1.68e-12	2.06778	3	0.558459	0.480831	2	0.786301	1.1345	0.268163	4.28e-12	0.793649	1	TRUE	FALSE	FALSE
ROR2	71.132	8	2.92e-12	120.477	3	0	3.47378	4	0.481877	3.53344	3	0.316451	2.11106	7.12e-12	0	0.693543	0.562808	TRUE	FALSE	FALSE
ADAMTS6	110.205	9	0	16.2234	5	0.00623441	138.288	4	0	15.6805	4	0.00347922	1.05587	0	0.0103006	0	0.00935791	TRUE	TRUE	TRUE
XKR6	274.736	10	0	287.989	5	0	32.5997	4	1.44e-06	6.62867	4	0.156861	0.744448	0	0	3.62e-06	0.301218	TRUE	TRUE	FALSE
SEMA4A	184.697	12	0	51.3927	5	7.19e-10	123.818	5	0	50.0083	5	1.38e-09	1.17309	0	1.67e-09	0	7.44e-09	TRUE	TRUE	TRUE
CCR7	319.477	5	0	349.957	2	0	183.953	2	0	90.2237	2	0	3.19351	0	0	0	0	TRUE	TRUE	TRUE
PTPRJ	128.774	10	0	341.429	5	0	7.84459	3	0.0493351	8.39178	4	0.0782362	0.854974	0	0	0.0845888	0.162422	TRUE	FALSE	FALSE
H1-2	452.288	10	0	495.358	5	0	0.0670247	3	0.995477	0	4	1	0.566019	0	0	1	1	TRUE	FALSE	FALSE
DGKH	68.4021	9	3.13e-11	55.7354	4	2.28e-11	5.57782	4	0.232974	8.12595	3	0.0434791	1.39374	7.4e-11	5.56e-11	0.358453	0.0957241	TRUE	FALSE	FALSE
BAIAP3	155.693	9	0	495.828	5	0	1.07421	4	0.898342	5.92797	4	0.204593	0.848548	0	0	1	0.386086	TRUE	FALSE	FALSE
POT1-AS1	0	7	1	0	3	1	0	3	1	0	3	1	0.224483	1	1	1	1	FALSE	FALSE	FALSE
ENSG00000251314	73.4903	6	7.85e-14	69.8314	3	4.66e-15	24.1413	3	2.33e-05	14.7512	2	0.000626344	1.65512	2.03e-13	1.29e-14	5.45e-05	0.00188594	TRUE	TRUE	TRUE
LEF1	174.496	10	0	179.638	5	0	4.88385	3	0.180503	1.21426	4	0.875745	0.803143	0	0	0.284439	1	TRUE	FALSE	FALSE
IGF2BP3	159.439	8	0	101.859	5	0	115.088	5	0	51.5627	4	1.7e-10	1.95132	0	0	0	9.72e-10	TRUE	TRUE	TRUE
LINC00944	10.0789	4	0.0391196	NA	NA	NA	19.505	5	0.00154714	0.356229	3	0.949128	2.92033	0.0578193	NA	0.00316912	1	FALSE	TRUE	FALSE
CDK6	37.9301	10	3.9e-05	39.2842	5	2.08e-07	0	4	1	6.90694	4	0.140889	0.529065	7.13e-05	4.35e-07	1	0.273431	TRUE	FALSE	FALSE
FSTL4	25.3287	4	4.32e-05	23.8789	5	0.000229059	156.695	3	0	10.1214	2	0.00634114	3.20136	7.87e-05	0.000411277	0	0.016204	TRUE	TRUE	TRUE
LINC01725	39.3021	10	2.25e-05	40.5571	4	3.32e-08	4.00475	3	0.260952	1.78446	4	0.775325	0.990112	4.17e-05	7.23e-08	0.397887	1	TRUE	FALSE	FALSE
LYPLAL1-DT	21.9849	5	0.000527071	93.394	3	0	11.4455	3	0.00954522	1.27383	2	0.528923	1.56403	0.000892164	0	0.0178867	0.84607	TRUE	TRUE	FALSE
ENSG00000258561	126.632	9	0	111.684	4	0	11.021	3	0.0116129	3.98447	3	0.263146	1.24355	0	0	0.021594	0.478926	TRUE	TRUE	FALSE
CLNK	206.86	8	0	193.632	4	0	144.807	4	0	3.60909	3	0.306886	1.80581	0	0	0	0.549377	TRUE	TRUE	FALSE
ADAM28	795.09	6	0	185.697	2	0	443.077	2	0	169.538	3	0	3.27509	0	0	0	0	TRUE	TRUE	TRUE
CPEB4	90.8797	11	1.12e-14	48.5943	5	2.69e-09	21.1904	5	0.000745625	25.7114	4	3.62e-05	0.674734	2.98e-14	6.14e-09	0.00156517	0.000127173	TRUE	TRUE	TRUE
ENSG00000286540	3.45227	3	0.327006	3.75416	3	0.289263	0	3	1	NA	NA	NA	1.70721	0.428752	0.406558	1	NA	FALSE	FALSE	FALSE
ATRNL1	2.16929	6	0.903489	15.6031	4	0.00360079	1.4088	3	0.703474	0.62538	3	0.890599	1.19169	1	0.00602046	0.968395	1	TRUE	FALSE	FALSE
SAMSN1	426.885	8	0	244.568	2	0	278.395	5	0	37.5362	4	1.4e-07	3.11885	0	0	0	6.2e-07	TRUE	TRUE	TRUE
DGKG	273.752	9	0	228.414	4	0	48.4403	4	7.64e-10	11.9741	3	0.00747234	1.87076	0	0	2.34e-09	0.0188593	TRUE	TRUE	TRUE
COL4A4	274.555	7	0	279.896	3	0	213.844	5	0	104.603	4	0	2.51652	0	0	0	0	TRUE	TRUE	TRUE
RHOC	120.333	8	0	149.26	5	0	260.603	4	0	78.2425	4	4.44e-16	1.48281	0	0	0	3.93e-15	TRUE	TRUE	TRUE
PAM	43.2808	9	1.91e-06	42.7038	4	1.19e-08	0	3	1	1.92965	3	0.587137	0.504841	3.76e-06	2.64e-08	1	0.915355	TRUE	FALSE	FALSE
PLEK	123.181	10	0	0.000205879	5	1	118.666	4	0	5.1949	4	0.267877	0.442116	0	1	0	0.486996	FALSE	TRUE	FALSE
TMTC2	149.796	7	0	231.879	3	0	7.67351	3	0.053264	0.853682	3	0.836589	1.37569	0	0	0.0910487	1	TRUE	FALSE	FALSE
ENSG00000249631	0.0918563	6	0.999984	0	3	1	0.361221	3	0.948131	0	2	1	0.374245	1	1	1	1	FALSE	FALSE	FALSE
GBP4	156.918	7	0	400.406	5	0	103.171	2	0	25.9991	3	9.54e-06	1.40211	0	0	0	3.56e-05	TRUE	TRUE	TRUE
DNAJC5B	11.7546	6	0.0676717	137.851	4	0	1.55328	3	0.670029	4.03184	3	0.258046	1.60201	0.0977899	0	0.931115	0.471048	TRUE	FALSE	FALSE
IL13RA1	72.5926	5	2.95e-14	63.2228	2	1.87e-14	42.1093	2	7.18e-10	11.2165	2	0.00366744	3.63326	7.73e-14	5.09e-14	2.21e-09	0.00979979	TRUE	TRUE	TRUE
SLC44A5	1.86825	5	0.867059	0	5	1	7.503	3	0.0574813	0	3	1	0.428006	1	1	0.0973733	1	FALSE	FALSE	FALSE
ENSG00000287621	13.3037	9	0.149339	13.7418	4	0.00816626	0	3	1	0.898784	3	0.825721	0.654391	0.206437	0.0134131	1	1	TRUE	FALSE	FALSE
FER	17.9025	8	0.0219695	1.72068	5	0.886284	38.9662	3	1.76e-08	0.123865	4	0.99816	0.454318	0.0332013	1	4.97e-08	1	FALSE	TRUE	FALSE
AURKB	41.4885	10	9.24e-06	6.42151	5	0.267336	18.1313	5	0.00278632	17.5999	4	0.00147728	2.37469	1.75e-05	0.377694	0.00553993	0.00419373	FALSE	TRUE	TRUE
ENSG00000258216	6.9103	8	0.546341	19.321	5	0.00167463	16.391	3	0.000942766	0	4	1	0.547723	0.686234	0.00284823	0.00195238	1	TRUE	TRUE	FALSE
LINC02234	35.0188	8	2.65e-05	25.9529	4	3.23e-05	11.2419	2	0.00362126	3.28284	4	0.511655	1.43044	4.88e-05	6.09e-05	0.00711649	0.828153	TRUE	TRUE	FALSE
GMDS-DT	0.521015	10	0.999992	0	5	1	0.0739875	3	0.994765	0.447027	4	0.978449	0.288278	1	1	1	1	FALSE	FALSE	FALSE
UBASH3B	16.4477	10	0.0875132	0.811479	5	0.976295	14.393	4	0.00614087	15.2312	4	0.00424493	0.674063	0.12497	1	0.0116621	0.0112694	FALSE	TRUE	TRUE
C12orf75	103.334	10	0	0	5	1	56.6817	4	1.44e-11	46.6531	4	1.8e-09	0.757172	0	1	4.75e-11	9.64e-09	FALSE	TRUE	TRUE
STAG3	26.0663	6	0.000216401	186.531	4	0	10.2068	2	0.00607613	13.8678	3	0.00309071	1.36125	0.000378026	0	0.0115651	0.00838175	TRUE	TRUE	TRUE
CFLAR	292.992	10	0	352.522	5	0	184.962	5	0	93.1298	5	0	0.9842	0	0	0	0	TRUE	TRUE	TRUE
ANXA4	5.41098	10	0.862089	5.34727	5	0.374983	0	3	1	0.34973	4	0.986382	0.283568	1	0.51757	1	1	FALSE	FALSE	FALSE
KLF6	21.456	8	0.00602983	233.739	5	0	0	3	1	0	4	1	0.481334	0.00952492	0	1	1	TRUE	FALSE	FALSE
PRAG1	287.412	10	0	259.767	4	0	35.4902	4	3.68e-07	6.53103	4	0.162846	0.9086	0	0	9.51e-07	0.311979	TRUE	TRUE	FALSE
PRKCA	113.971	10	0	108.982	4	0	3.54521	4	0.471038	2.36647	4	0.668694	1.37239	0	0	0.679096	1	TRUE	FALSE	FALSE
MOXD1	3.05581	10	0.98008	0.117166	5	0.99976	0.672577	4	0.954667	2.73564	4	0.602993	0.533889	1	1	1	0.935324	FALSE	FALSE	FALSE
NEIL1	1622.23	7	0	2843.38	5	0	880	3	0	159.689	3	0	2.32494	0	0	0	0	TRUE	TRUE	TRUE
KIF14	13.0879	10	0.218797	1.41817	4	0.84103	8.2138	4	0.0840529	4.93018	4	0.294537	1.33757	0.295254	1	0.138913	0.531334	FALSE	FALSE	FALSE
MARCKSL1	167.77	7	0	121.785	5	0	40.7245	2	1.43e-09	26.8377	3	6.37e-06	1.07959	0	0	4.36e-09	2.42e-05	TRUE	TRUE	TRUE
DYNC2H1	0.189059	5	0.999227	0.947237	3	0.814016	0.00120552	3	0.999989	0	2	1	0.386873	1	1	1	1	FALSE	FALSE	FALSE
DSP	146.817	7	0	97.7586	4	0	36.1017	2	1.45e-08	14.5178	3	0.00227876	1.70392	0	0	4.09e-08	0.00627819	TRUE	TRUE	TRUE
AOAH	2.20737	8	0.973985	0	4	1	6.66123	3	0.0835163	0	3	1	0.338715	1	1	0.138161	1	FALSE	FALSE	FALSE
SPATA5	10.2653	8	0.246896	0	5	1	21.8275	3	7.09e-05	4.09027	4	0.393926	0.546025	0.331202	1	0.000159605	0.675442	FALSE	TRUE	FALSE
DNM3	53.4795	9	2.37e-08	52.8638	4	9.1e-11	0.63809	3	0.88766	0	3	1	0.4169	5.04e-08	2.17e-10	1	1	TRUE	FALSE	FALSE
CCDC7	6.23159	9	0.716535	6.20321	5	0.286945	0.232905	3	0.97211	0	4	1	0.379304	0.861265	0.404036	1	1	FALSE	FALSE	FALSE
TPST1	107.37	7	0	84.7495	5	1.11e-16	288.223	3	0	36.2184	3	6.73e-08	1.25222	0	3.24e-16	0	3.12e-07	TRUE	TRUE	TRUE
KCNN3	118.347	7	0	123.429	4	0	56.1097	5	7.71e-11	29.9169	3	1.44e-06	2.48118	0	0	2.46e-10	5.73e-06	TRUE	TRUE	TRUE
BCL2L11	182.398	10	0	109.498	5	0	12.876	5	0.0245689	69.698	4	2.63e-14	0.963945	0	0	0.0437182	2e-13	TRUE	TRUE	TRUE
LY86-AS1	20.6614	7	0.00430494	12.8708	5	0.0246199	8.35114	3	0.0392857	6.21117	3	0.101776	0.628853	0.00689626	0.038695	0.068467	0.20658	TRUE	FALSE	FALSE
LINC01340	50.221	7	1.31e-08	41.9556	5	6.01e-08	11.2582	2	0.00359173	1.3943	3	0.706872	1.04683	2.79e-08	1.29e-07	0.00706666	1	TRUE	TRUE	FALSE
SAMD4A	56.7347	7	6.75e-10	246.831	4	0	24.0266	3	2.47e-05	0.667806	3	0.880749	0.884437	1.52e-09	0	5.74e-05	1	TRUE	TRUE	FALSE
MAST4	131.756	9	0	136.98	4	0	0	3	1	0	3	1	0.510105	0	0	1	1	TRUE	FALSE	FALSE
TNFAIP3	12.4327	10	0.257143	0	5	1	12.4059	3	0.00611452	0.0267645	4	0.999911	0.455318	0.343678	1	0.0116251	1	FALSE	TRUE	FALSE
SCMH1	10.3159	10	0.41323	0	5	1	10.3159	3	0.0160633	0	4	1	0.250645	0.533669	1	0.0294813	1	FALSE	TRUE	FALSE
CLIP4	809.127	10	0	639.218	4	0	138.305	4	0	108.012	4	0	2.16618	0	0	0	0	TRUE	TRUE	TRUE
HDAC8	3.46694	10	0.968209	0	5	1	0	3	1	3.46694	4	0.482923	0.275225	1	1	1	0.791027	FALSE	FALSE	FALSE
KLF12	262.918	9	0	626.47	5	0	0.0436819	3	0.997603	0	5	1	0.482996	0	0	1	1	TRUE	FALSE	FALSE
ZNF407	6.93535	10	0.731534	0.172149	5	0.999385	6.59402	3	0.0860273	0.228433	4	0.993953	0.401745	0.875193	1	0.141761	1	FALSE	FALSE	FALSE
FA2H	56.3425	5	6.91e-11	150.199	4	0	160.552	4	0	35.3853	3	1.01e-07	3.1997	1.61e-10	0	0	4.61e-07	TRUE	TRUE	TRUE
PCED1B	27.1864	10	0.00243322	33.3799	5	3.16e-06	0	4	1	0	4	1	0.310381	0.00396792	6.28e-06	1	1	TRUE	FALSE	FALSE
CCND2	28.5693	9	0.000765793	175.355	5	0	64.1179	3	7.75e-14	0.747225	5	0.980277	1.08309	0.00128935	0	2.8e-13	1	TRUE	TRUE	FALSE
LIMS1	38.9988	10	2.54e-05	0.53103	5	0.990943	14.7461	4	0.00525784	24.0033	4	7.98e-05	0.554272	4.68e-05	1	0.0100869	0.000271029	FALSE	TRUE	TRUE
IRAG2	36.1615	10	7.9e-05	0	5	1	38.2656	4	9.88e-08	0	4	1	0.323072	0.000142182	1	2.63e-07	1	FALSE	TRUE	FALSE
TBC1D32	0.046862	9	1	0	5	1	0.194409	3	0.978487	0	4	1	0.176883	1	1	1	1	FALSE	FALSE	FALSE
TAGLN2	180.331	10	0	446.531	5	0	0	3	1	0.85061	5	0.973694	0.412663	0	0	1	1	TRUE	FALSE	FALSE
GALNT14	37.2762	9	2.35e-05	35.9389	4	2.98e-07	1.0253	3	0.79513	3.35291	3	0.340347	0.895309	4.35e-05	6.17e-07	1	0.596244	TRUE	FALSE	FALSE
BMP3	168.124	4	0	755.492	3	0	355.178	2	0	53.1939	2	2.81e-12	4.43095	0	0	0	1.89e-11	TRUE	TRUE	TRUE
KYNU	364.162	8	0	1247.56	5	0	12.8249	3	0.00503088	3.32638	4	0.504763	0.759233	0	0	0.00968444	0.819428	TRUE	TRUE	FALSE
BCAS1	33.9253	4	7.72e-07	104.887	3	0	30.3416	3	1.17e-06	7.75668	2	0.0206851	4.91345	1.55e-06	0	2.95e-06	0.0482627	TRUE	TRUE	TRUE
FXYD1	28.2548	8	0.00042814	6.88803	4	0.141925	103.318	4	0	0.514332	3	0.915732	0.937015	0.000730333	0.209699	0	1	FALSE	TRUE	FALSE
GPR183	0.0537597	8	1	0	5	1	0.181537	3	0.980513	0	4	1	0.151048	1	1	1	1	FALSE	FALSE	FALSE
LINC01811	16.6777	8	0.0336453	6.94479	5	0.224779	34.3307	3	1.69e-07	3.84098	4	0.427954	0.747248	0.0500953	0.322458	4.43e-07	0.721924	FALSE	TRUE	FALSE
MTHFD1L	17.2301	9	0.0452316	10.1516	4	0.0379507	6.32231	3	0.0969399	2.23429	3	0.525226	0.465566	0.0665278	0.0589836	0.158816	0.841801	FALSE	FALSE	FALSE
FGGY	0.00546124	10	1	0.000397425	5	1	0.00514568	3	0.999902	0	4	1	0.229362	1	1	1	1	FALSE	FALSE	FALSE
MAP2K6	136.304	9	0	137.639	5	0	60.4328	4	2.35e-12	26.7877	4	2.19e-05	1.26341	0	0	8.07e-12	7.86e-05	TRUE	TRUE	TRUE
ULK4	0	8	1	0	4	1	0	3	1	0	3	1	0.136432	1	1	1	1	FALSE	FALSE	FALSE
ENSG00000275063	147.54	9	0	151.493	4	0	5.14368	3	0.161573	1.05125	3	0.788853	2.93041	0	0	0.256278	1	TRUE	FALSE	FALSE
SEC11C	712.768	10	0	126.779	5	0	478.108	5	0	235.145	5	0	1.4105	0	0	0	0	TRUE	TRUE	TRUE
MYDGF	596.573	10	0	97.7222	5	0	336.601	5	0	258.882	5	0	1.16312	0	0	0	0	TRUE	TRUE	TRUE
SSR3	623.073	10	0	8.20993	5	0.145039	380.128	5	0	243.488	5	0	1.0183	0	0.213923	0	0	FALSE	TRUE	TRUE
SUB1	959.612	10	0	906.781	5	0	721.67	4	0	224.981	5	0	0.971308	0	0	0	0	TRUE	TRUE	TRUE
IGLV7-35	1.08993	3	0.779505	NA	NA	NA	NA	NA	NA	NA	NA	NA	1.62566	0.9193	NA	NA	NA	FALSE	FALSE	FALSE
LMAN1	458.313	10	0	10.1549	5	0.0709645	190.341	5	0	268.471	5	0	1.20022	0	0.107992	0	0	FALSE	TRUE	TRUE
TXN	351.912	11	0	39.9921	5	1.5e-07	238.974	5	0	83.0667	5	2.22e-16	0.94054	0	3.14e-07	0	1.99e-15	TRUE	TRUE	TRUE
CD59	245.971	11	0	69.4971	5	1.3e-13	138.525	5	0	71.9802	5	3.96e-14	1.26339	0	3.45e-13	0	2.99e-13	TRUE	TRUE	TRUE
TALAM1	5.84492	9	0.755334	0	5	1	5.22251	3	0.15621	0.622406	4	0.960542	0.29765	0.897206	1	0.24847	1	FALSE	FALSE	FALSE
P4HB	456.162	10	0	46.9254	5	5.88e-09	234.617	5	0	221.475	5	0	0.854971	0	1.32e-08	0	0	TRUE	TRUE	TRUE
CHPF	NA	NA	NA	205.943	5	0	304.424	5	0	NA	NA	NA	6.23815	NA	0	0	NA	TRUE	TRUE	FALSE
COL24A1	49.4754	4	4.65e-10	74.4261	4	2.66e-15	89.6627	5	0	32.1981	2	1.02e-07	5.65385	1.05e-09	7.4e-15	0	4.64e-07	TRUE	TRUE	TRUE
RRM2	167.531	12	0	91.824	4	0	51.965	4	1.4e-10	23.7417	4	9e-05	3.81301	0	0	4.4e-10	0.000302031	TRUE	TRUE	TRUE
OSTC	474.961	11	0	127.809	5	0	284.979	5	0	129.071	5	0	0.896359	0	0	0	0	TRUE	TRUE	TRUE
PDIA6	500.992	11	0	256.776	5	0	195.557	5	0	150.899	5	0	0.922213	0	0	0	0	TRUE	TRUE	TRUE
CCR10	66.4367	6	2.19e-12	73.3125	3	8.88e-16	171.111	4	0	55.2022	4	2.95e-11	4.27134	5.39e-12	2.52e-15	0	1.81e-10	TRUE	TRUE	TRUE
ATF5	50.9445	9	7.15e-08	44.8149	5	1.58e-08	35.1243	5	1.42e-06	4.55099	4	0.336544	0.872114	1.5e-07	3.48e-08	3.57e-06	0.591112	TRUE	TRUE	FALSE
TUBA1B	95.6631	11	1.33e-15	96.0231	5	0	0	4	1	0.0461486	5	0.999976	0.319306	3.63e-15	0	1	1	TRUE	FALSE	FALSE
NT5DC2	424.187	12	0	63.3792	5	2.43e-12	295.197	5	0	128.415	5	0	2.37407	0	6.13e-12	0	0	TRUE	TRUE	TRUE
PRDX4	275.344	10	0	70.7144	5	7.27e-14	150.099	5	0	120.317	5	0	1.2141	0	1.94e-13	0	0	TRUE	TRUE	TRUE
LINC02964	217.444	9	0	148.306	3	0	115.835	4	0	36.3126	4	2.5e-07	2.83786	0	0	0	1.07e-06	TRUE	TRUE	TRUE
SLC44A1	187.019	11	0	0	5	1	57.4542	5	4.08e-11	129.768	5	0	0.932841	0	1	1.31e-10	0	FALSE	TRUE	TRUE
HMGB2	26.0017	10	0.00373797	16.9669	5	0.00456297	0	4	1	9.20726	4	0.0561227	0.39775	0.00601989	0.00757634	1	0.120959	TRUE	FALSE	FALSE
SEC61G	648.754	10	0	41.0135	5	9.32e-08	528.222	5	0	105.583	5	0	0.803385	0	1.98e-07	0	0	TRUE	TRUE	TRUE
LINC02506	13.5724	8	0.0936131	10.8399	3	0.0126237	7.52175	3	0.0570023	0.71904	4	0.94896	1.71412	0.133052	0.020454	0.0967555	1	TRUE	FALSE	FALSE
KDELR2	352.397	11	0	14.825	5	0.0111367	225.677	5	0	116.19	5	0	0.91732	0	0.0181147	0	0	TRUE	TRUE	TRUE
NRCAM	97.9541	8	0	112.601	3	0	29.6766	4	5.7e-06	4.39301	3	0.222035	2.30076	0	0	1.37e-05	0.41235	TRUE	TRUE	FALSE
SDK1	36.5336	7	5.75e-06	80.5187	4	1.11e-16	3.27597	2	0.194371	2.78308	3	0.426293	1.95048	1.1e-05	3.24e-16	0.304545	0.719863	TRUE	FALSE	FALSE
CALR	365.356	10	0	830.74	5	0	237.659	4	0	160.641	5	0	0.991976	0	0	0	0	TRUE	TRUE	TRUE
RPN2	343.049	10	0	27.1153	5	5.42e-05	164.01	5	0	179.669	5	0	0.754244	0	0.000100487	0	0	TRUE	TRUE	TRUE
TRIB1	230.888	12	0	114.636	5	0	111.223	5	0	65.648	5	8.22e-13	1.91967	0	0	0	5.78e-12	TRUE	TRUE	TRUE
ENSG00000259995	1.96216	9	0.992052	2.032	4	0.729873	0.00604	3	0.999875	0	3	1	0.370807	1	0.963777	1	1	FALSE	FALSE	FALSE
JPT1	113.491	11	0	0	5	1	102.527	5	0	11.7643	5	0.0381638	0.499347	0	1	0	0.0848199	FALSE	TRUE	FALSE
SPATS2	542.249	10	0	311.268	5	0	121.4	5	0	148.909	4	0	1.2588	0	0	0	0	TRUE	TRUE	TRUE
CKAP4	351.215	12	0	70.532	5	7.94e-14	223.135	5	0	87.3018	5	0	1.59232	0	2.11e-13	0	0	TRUE	TRUE	TRUE
STT3A	259.448	12	0	9.75389	5	0.0825166	117.243	5	0	132.955	5	0	0.948751	0	0.124331	0	0	FALSE	TRUE	TRUE
SPCS3	355.286	9	0	102.12	5	0	167.301	5	0	220.104	5	0	0.856319	0	0	0	0	TRUE	TRUE	TRUE
BIRC5	0.895472	2	0.639073	NA	NA	NA	54.0681	5	2.03e-10	NA	NA	NA	19.9929	0.784258	NA	6.32e-10	NA	FALSE	TRUE	FALSE
HYOU1	266.907	12	0	87.5942	5	0	79.7952	5	8.88e-16	106.378	5	0	1.13067	0	0	3.48e-15	0	TRUE	TRUE	TRUE
PERP	36.0625	4	2.81e-07	39.757	4	4.86e-08	279.319	4	0	21.5347	2	2.11e-05	4.26424	5.75e-07	1.04e-07	0	7.57e-05	TRUE	TRUE	TRUE
IGHV3-52	NA	NA	NA	0.00458184	3	0.999918	0.444285	3	0.93095	NA	NA	NA	4.65091	NA	1	1	NA	FALSE	FALSE	FALSE
COTL1	317.812	10	0	93.2623	5	0	299.506	4	0	9.2349	5	0.100054	0.654872	0	0	0	0.203335	TRUE	TRUE	FALSE
MEIKIN	9.23461	6	0.160807	3.87486	3	0.275298	4.55223	3	0.207678	0.971675	2	0.615182	1.07507	0.22153	0.388615	0.322759	0.946167	FALSE	FALSE	FALSE
ENSG00000287069	33.1433	7	2.49e-05	22.415	5	0.000436531	27.1283	3	5.53e-06	21.9311	3	6.74e-05	1.17579	4.59e-05	0.000772217	1.33e-05	0.000230072	TRUE	TRUE	TRUE
ENSG00000290039	64.3147	10	5.48e-10	0	5	1	55.002	4	3.25e-11	10.5256	5	0.0616406	0.628463	1.24e-09	1	1.06e-10	0.131297	FALSE	TRUE	FALSE
IGHVIII-2-1	8.52599	3	0.0363044	NA	NA	NA	NA	NA	NA	NA	NA	NA	2.63813	0.053966	NA	NA	NA	FALSE	FALSE	FALSE
KCNMB2-AS1	0.210745	3	0.975836	NA	NA	NA	NA	NA	NA	NA	NA	NA	0.503916	1	NA	NA	NA	FALSE	FALSE	FALSE
BACH2	2623.78	7	0	1649.67	5	0	1256.79	3	0	266.697	3	0	1.31685	0	0	0	0	TRUE	TRUE	TRUE
FKBP2	224.238	10	0	194.287	5	0	129.646	5	0	92.3404	5	0	0.95861	0	0	0	0	TRUE	TRUE	TRUE
FAAH2	31.8845	5	6.26e-06	295.707	4	0	0	3	1	7.99214	2	0.0183878	1.76457	1.2e-05	0	1	0.0432126	TRUE	FALSE	TRUE
TPX2	66.5611	9	7.16e-11	10.6372	5	0.0590666	34.2862	5	2.09e-06	31.3506	4	2.6e-06	1.81517	1.66e-10	0.090296	5.14e-06	1.02e-05	FALSE	TRUE	TRUE
CEBPD	32.1578	10	0.000376899	0	4	1	16.188	4	0.00277704	16.2491	4	0.00270246	1.35667	0.00064657	1	0.00552797	0.00736543	FALSE	TRUE	TRUE
BMP8B	15.1541	3	0.00168962	NA	NA	NA	279.636	4	0	58.5044	4	5.98e-12	8.42701	0.00278029	NA	0	3.93e-11	FALSE	TRUE	TRUE
NME1	224.588	11	0	106.177	5	0	134.698	5	0	27.3948	5	4.78e-05	0.85206	0	0	0	0.000165818	TRUE	TRUE	TRUE
CRELD2	373.452	11	0	224.14	5	0	114.086	5	0	66.2497	5	6.17e-13	1.02688	0	0	0	4.39e-12	TRUE	TRUE	TRUE
SLC2A13	4.48664	10	0.922736	4.84644	5	0.434907	0	3	1	0.08634	4	0.999095	0.448872	1	0.594408	1	1	FALSE	FALSE	FALSE
ENSG00000289046	1.33359	2	0.513351	1.6796	3	0.641478	0.865141	3	0.833831	NA	NA	NA	2.65245	0.649291	0.857179	1	NA	FALSE	FALSE	FALSE
PIM2	110.044	9	0	0	5	1	0	4	1	110.044	5	0	0.558854	0	1	1	0	FALSE	FALSE	TRUE
IRF1	58.7752	10	6.17e-09	0	5	1	58.2826	3	1.37e-12	0.492661	4	0.974211	0.32759	1.33e-08	1	4.74e-12	1	FALSE	TRUE	FALSE
KAZN	37.2388	9	2.39e-05	35.3747	4	3.89e-07	1.01005	3	0.798819	1.21746	3	0.748821	0.879657	4.4e-05	8.01e-07	1	1	TRUE	FALSE	FALSE
ITGB7	366.114	11	0	0.149215	5	0.999566	235.313	5	0	130.953	5	0	0.847875	0	1	0	0	FALSE	TRUE	TRUE
CCR9	117.203	11	0	63.7165	4	4.8e-13	38.142	4	1.05e-07	15.3801	4	0.00397436	1.31775	0	1.24e-12	2.78e-07	0.0105682	TRUE	TRUE	TRUE
PTMS	102.903	10	0	42.8331	4	1.12e-08	51.5173	4	1.74e-10	12.6535	4	0.0130989	1.71403	0	2.49e-08	5.44e-10	0.0318339	TRUE	TRUE	TRUE
EGR3	0.115911	3	0.989862	NA	NA	NA	NA	NA	NA	NA	NA	NA	0.521702	1	NA	NA	NA	FALSE	FALSE	FALSE
INPP4A	117.479	12	0	31.8075	5	6.49e-06	29.4884	5	1.86e-05	59.2285	5	1.75e-11	0.855326	0	1.26e-05	4.38e-05	1.11e-10	TRUE	TRUE	TRUE
CTNNA3	14.6955	9	0.0996482	14.701	4	0.00536329	0	3	1	0	3	1	0.518838	0.140748	0.00887006	1	1	TRUE	FALSE	FALSE
H2AC14	91.4742	10	2.78e-15	1.15076	5	0.949513	91.5114	4	0	0.421353	4	0.980692	1.14837	7.5e-15	1	0	1	FALSE	TRUE	FALSE
TVP23C	437.934	10	0	203.399	4	0	153.027	4	0	112.971	4	0	1.99535	0	0	0	0	TRUE	TRUE	TRUE
MUC16	NA	NA	NA	96.5445	3	0	NA	NA	NA	NA	NA	NA	7.78961	NA	0	NA	NA	TRUE	FALSE	FALSE
ENSG00000282885	0	9	1	0	4	1	0	3	1	0	3	1	0.269224	1	1	1	1	FALSE	FALSE	FALSE
SAMD3	287.265	12	0	210.417	4	0	54.6455	4	3.85e-11	22.2023	4	0.000182666	1.84893	0	0	1.25e-10	0.000587832	TRUE	TRUE	TRUE
ENSG00000286481	32.2805	3	4.57e-07	49.4856	2	1.8e-11	2.90615	2	0.23385	NA	NA	NA	1.59197	9.28e-07	4.41e-11	0.359475	NA	TRUE	FALSE	FALSE
ANO5	0.413215	3	0.937499	NA	NA	NA	NA	NA	NA	NA	NA	NA	0.731403	1	NA	NA	NA	FALSE	FALSE	FALSE
INPP4B	0.422613	6	0.998657	0	4	1	7.54e-05	3	1	0.422554	2	0.80955	0.434654	1	1	1	1	FALSE	FALSE	FALSE
PPM1E	11.0431	9	0.272768	11.1874	4	0.024537	0.119239	3	0.989433	0.275725	3	0.964527	0.724213	0.361896	0.0386009	1	1	TRUE	FALSE	FALSE
SLC16A10	61.6324	6	2.1e-11	58.814	3	1.05e-12	3.50641	3	0.319931	5.12231	2	0.0772155	2.58017	4.97e-11	2.71e-12	0.480464	0.16071	TRUE	FALSE	FALSE
VPREB1	696.232	10	0	359.337	4	0	307.932	3	0	65.6437	4	1.88e-13	3.61073	0	0	0	1.37e-12	TRUE	TRUE	TRUE
SND1	305.229	11	0	45.9775	5	9.18e-09	99.889	5	0	161.385	5	0	0.676704	0	2.05e-08	0	0	TRUE	TRUE	TRUE
LAMP5	142.94	12	0	78.5486	5	1.67e-15	37.8646	5	4.02e-07	34.9866	4	4.67e-07	1.50923	0	4.66e-15	1.03e-06	1.96e-06	TRUE	TRUE	TRUE
BMP6	30.3455	4	4.16e-06	54.3559	2	1.57e-12	59.6355	5	1.45e-11	22.9379	2	1.04e-05	4.73142	8.06e-06	4.03e-12	4.75e-11	3.86e-05	TRUE	TRUE	TRUE
FAR2	45.7929	11	3.52e-06	9.13229	4	0.0578765	7.26629	4	0.122468	29.8663	4	5.21e-06	0.849373	6.86e-06	0.0885573	0.197958	2e-05	FALSE	FALSE	TRUE
DNAJB11	387.105	11	0	245.204	5	0	133.12	5	0	106.168	5	0	1.02473	0	0	0	0	TRUE	TRUE	TRUE
RBMS3	19.9743	10	0.029497	11.3715	4	0.0226909	3.38069	3	0.336569	5.89781	4	0.206911	1.40986	0.0440634	0.0357974	0.502333	0.389116	TRUE	FALSE	FALSE
CCL3	20.7239	6	0.00205628	2.95275	5	0.707271	25.7398	4	3.57e-05	7.20093	3	0.065762	1.86819	0.00336532	0.938365	8.22e-05	0.139171	FALSE	TRUE	FALSE
SGK1	115.828	8	0	14.3834	5	0.0133492	107.364	4	0	55.2203	4	2.92e-11	2.16515	0	0.0215255	0	1.81e-10	TRUE	TRUE	TRUE
IFIT2	6.67019	8	0.572598	0	5	1	1.04829	3	0.789569	6.28434	4	0.178896	0.690164	0.715106	1	1	0.340734	FALSE	FALSE	FALSE
FRMPD3	188.106	10	0	126.618	4	0	60.0169	4	2.88e-12	8.41556	4	0.0774885	2.13074	0	0	9.81e-12	0.161074	TRUE	TRUE	FALSE
IFITM3	78.7676	10	8.75e-13	446.467	5	0	5.21908	3	0.15644	7.62243	4	0.10643	1.00565	2.17e-12	0	0.248602	0.214695	TRUE	FALSE	FALSE
BTNL9	33.6283	4	8.88e-07	198.112	3	0	0.729522	2	0.694363	1.26482	2	0.531311	2.36795	1.77e-06	0	0.959421	0.848233	TRUE	FALSE	FALSE
SOX2-OT	2.78292	6	0.835558	1.86126	3	0.601695	1.70202	3	0.636485	0.458054	2	0.795307	0.719675	0.976522	0.809176	0.888875	1	FALSE	FALSE	FALSE
HDLBP	141.032	11	0	0	5	1	48.3123	5	3.07e-09	93.8654	5	0	0.663278	0	1	9.11e-09	0	FALSE	TRUE	TRUE
SLC12A8	100.708	9	0	90.7438	4	0	9.89777	4	0.0421854	3.28692	3	0.349467	1.31507	0	0	0.0732193	0.608964	TRUE	FALSE	FALSE
MIR646HG	0	6	1	0	3	1	0	3	1	0	2	1	0.0979657	1	1	1	1	FALSE	FALSE	FALSE
RABGAP1L	638.07	9	0	2361.17	5	0	1019.19	4	0	66.815	5	4.71e-13	1.06868	0	0	0	3.37e-12	TRUE	TRUE	TRUE
ARID3A	384.162	12	0	243.337	5	0	175.076	5	0	75.3532	5	7.88e-15	1.23112	0	0	0	6.15e-14	TRUE	TRUE	TRUE
KLF10	76.968	10	1.97e-12	0.00370623	5	1	50.4858	5	1.1e-09	27.8465	4	1.34e-05	0.880296	4.84e-12	1	3.36e-09	4.89e-05	FALSE	TRUE	TRUE
ENSG00000289521	1.18072	3	0.757631	NA	NA	NA	NA	NA	NA	NA	NA	NA	0.642117	0.898172	NA	NA	NA	FALSE	FALSE	FALSE
MCOLN2	97.1596	8	0	510.997	5	0	91.6676	5	0	0.17547	4	0.996369	0.956526	0	0	0	1	TRUE	TRUE	FALSE
SETBP1	901.95	10	0	1086.13	5	0	10.1857	4	0.0374126	23.7018	4	9.17e-05	0.727187	0	0	0.065337	0.000306384	TRUE	FALSE	TRUE
HERPUD1	77.6041	10	1.48e-12	83.8681	5	1.11e-16	24.6619	4	5.88e-05	51.7	5	6.22e-10	0.743299	3.65e-12	3.24e-16	0.00013323	3.43e-09	TRUE	TRUE	TRUE
DUSP1	1196.81	8	0	3038.83	5	0	335.97	3	0	56.8362	4	1.34e-11	1.40802	0	0	0	8.57e-11	TRUE	TRUE	TRUE
PLAAT3	247.581	12	0	46.5168	3	4.4e-10	228.123	5	0	57.8573	5	3.37e-11	2.97114	0	1.03e-09	0	2.06e-10	TRUE	TRUE	TRUE
ENSG00000267011	1.24532	3	0.742157	NA	NA	NA	NA	NA	NA	NA	NA	NA	1.06547	0.88503	NA	NA	NA	FALSE	FALSE	FALSE
SEPTIN10	75.9453	6	2.45e-14	29.0506	5	2.27e-05	68.2575	5	2.36e-13	21.2387	3	9.39e-05	2.55486	6.44e-14	4.31e-05	8.42e-13	0.000312681	TRUE	TRUE	TRUE
GNAQ	43.5676	10	3.94e-06	44.339	4	5.46e-09	0	3	1	0.0508974	4	0.999682	0.533695	7.66e-06	1.23e-08	1	1	TRUE	FALSE	FALSE
ENSG00000286863	40.0127	7	1.25e-06	37.5646	3	3.49e-08	8.60759	2	0.0135172	2.96075	3	0.397716	1.79293	2.48e-06	7.57e-08	0.0250253	0.678728	TRUE	TRUE	FALSE
ENSG00000287042	6.6347	9	0.675093	3.75656	4	0.439953	2.89717	3	0.407754	0	3	1	0.406909	0.819594	0.600327	0.594436	1	FALSE	FALSE	FALSE
KCNQ1OT1	0.421976	10	0.999997	0	4	1	0	3	1	0.421976	4	0.980638	0.391519	1	1	1	1	FALSE	FALSE	FALSE
UBA6-DT	0.819053	10	0.999932	0	5	1	0	3	1	0.819053	4	0.935876	0.243339	1	1	1	1	FALSE	FALSE	FALSE
CENPE	43.4751	9	1.76e-06	0	4	1	6.50229	4	0.164646	37.0855	3	4.41e-08	1.2147	3.47e-06	1	0.260908	2.12e-07	FALSE	FALSE	TRUE
JAM3	48.9707	6	7.56e-09	235.682	4	0	55.2626	4	2.86e-11	5.54697	3	0.135856	1.83466	1.63e-08	0	9.36e-11	0.263976	TRUE	TRUE	FALSE
HERC5	25.8245	8	0.00112543	0	5	1	26.0274	3	9.41e-06	0	4	1	0.641257	0.00187228	1	2.24e-05	1	FALSE	TRUE	FALSE
KIF21A	119.215	12	0	86.1034	4	0	17.1227	4	0.00182965	15.9886	4	0.00303456	1.99458	0	0	0.00371189	0.00824313	TRUE	TRUE	TRUE
FANCC	6.86211	10	0.738395	0	5	1	0	3	1	6.86211	4	0.143357	0.548381	0.881702	1	1	0.277564	FALSE	FALSE	FALSE
CPQ	4.17321	8	0.841167	0	5	1	9.36416	3	0.0248213	1.32843	4	0.856534	0.356524	0.979293	1	0.0440747	1	FALSE	TRUE	FALSE
ENSG00000286797	5.57454	3	0.134247	NA	NA	NA	NA	NA	NA	NA	NA	NA	0.493591	0.186569	NA	NA	NA	FALSE	FALSE	FALSE
BTBD9	1.90143	9	0.992932	28.805	5	2.53e-05	0.733036	3	0.865407	0	5	1	0.357755	1	4.8e-05	1	1	TRUE	FALSE	FALSE
LILRB2	131.59	8	0	137.68	5	0	127.239	4	0	21.5611	4	0.00024504	2.64302	0	0	0	0.000770394	TRUE	TRUE	TRUE
MAL	5.32272	6	0.503137	12.2365	4	0.0156763	1.38467	4	0.846855	0.108769	3	0.990765	1.66704	0.638151	0.0251572	1	1	TRUE	FALSE	FALSE
PLD4	5092.34	9	0	7249.29	5	0	1978.85	3	0	517.2	4	0	2.00792	0	0	0	0	TRUE	TRUE	TRUE
PIP5K1B	74.1279	10	7.03e-12	48.5621	5	2.73e-09	7.00689	3	0.0716784	19.0818	4	0.000757399	0.650204	1.7e-11	6.22e-09	0.119983	0.00225567	TRUE	FALSE	TRUE
DAB1	133.03	9	0	142.123	4	0	0	3	1	0.764182	3	0.858014	0.883427	0	0	1	1	TRUE	FALSE	FALSE
SLC11A1	195.131	9	0	182.815	5	0	141.498	5	0	14.8344	4	0.00505735	2.04504	0	0	0	0.013212	TRUE	TRUE	TRUE
ENSG00000288531	916.296	7	0	841.804	5	0	415.68	3	0	103.514	3	0	2.78785	0	0	0	0	TRUE	TRUE	TRUE
PAG1	83.8765	10	8.69e-14	153.455	5	0	1.32084	4	0.85783	1.1771	4	0.881855	0.628107	2.24e-13	0	1	1	TRUE	FALSE	FALSE
ADK	473.557	9	0	2182.91	5	0	527.471	3	0	220.775	5	0	1.04891	0	0	0	0	TRUE	TRUE	TRUE
ADAM7-AS1	439.2	5	0	NA	NA	NA	238.224	2	0	70.2396	2	5.55e-16	3.48247	0	NA	0	4.86e-15	FALSE	TRUE	TRUE
MGLL	203.081	11	0	106.053	4	0	90.4652	4	0	8.02497	4	0.0906677	1.39136	0	0	0	0.186341	TRUE	TRUE	FALSE
CHST11	61.5194	9	6.83e-10	410.381	5	0	193.5	4	0	23.2886	5	0.00029726	0.829148	1.53e-09	0	0	0.00092745	TRUE	TRUE	TRUE
CRPPA	1.37857	6	0.967149	0	3	1	0	3	1	1.37857	2	0.501936	0.326744	1	1	1	0.816456	FALSE	FALSE	FALSE
MLLT3	77.5383	10	1.52e-12	36.5525	5	7.36e-07	57.6001	4	9.26e-12	0.255263	4	0.992516	0.795926	3.75e-12	1.49e-06	3.08e-11	1	TRUE	TRUE	FALSE
ENSG00000288891	236.725	9	0	236.729	4	0	0	3	1	0	3	1	0.403011	0	0	1	1	TRUE	FALSE	FALSE
H2AC17	34.0178	10	0.000183421	1.30541	5	0.934374	32.9014	4	1.25e-06	0.0508064	4	0.999683	0.664984	0.000322587	1	3.15e-06	1	FALSE	TRUE	FALSE
KIAA1328	3.10584	10	0.978822	0	5	1	3.10584	3	0.375593	0	4	1	0.223119	1	1	0.555681	1	FALSE	FALSE	FALSE
IATPR	8.82679	4	0.0655778	44.3151	4	5.52e-09	22.6607	3	4.75e-05	3.39548	2	0.183097	3.86729	0.0949909	1.24e-08	0.000108789	0.347523	TRUE	TRUE	FALSE
BUB1B	20.7139	6	0.00206478	24.4836	4	6.39e-05	3.53811	4	0.472108	17.36	3	0.000595906	3.01061	0.00337619	0.000117989	0.68006	0.00180758	TRUE	FALSE	TRUE
SKA3	37.5905	9	2.06e-05	18.3943	4	0.00103326	9.57637	4	0.0482014	10.604	3	0.0140716	1.69939	3.83e-05	0.00177903	0.0828966	0.033996	TRUE	FALSE	TRUE
SEC14L1	187.984	11	0	1.12563	5	0.95181	112.566	5	0	76.0771	5	5.55e-15	0.633443	0	1	0	4.37e-14	FALSE	TRUE	TRUE
AEBP1	1765.51	10	0	1556.09	4	0	582.488	3	0	156.179	4	0	2.2033	0	0	0	0	TRUE	TRUE	TRUE
MCU	43.325	9	1.88e-06	40.6862	4	3.12e-08	0.552407	3	0.907236	2.62473	3	0.45317	0.653082	3.7e-06	6.82e-08	1	0.758216	TRUE	FALSE	FALSE
CCL5	129.499	9	0	100.063	3	0	29.4357	3	1.81e-06	0	3	1	1.48645	0	0	4.49e-06	1	TRUE	TRUE	FALSE
TSPAN5	82.2154	10	1.84e-13	82.5722	5	2.22e-16	6.07855	3	0.10785	0	4	1	0.719805	4.67e-13	6.43e-16	0.175672	1	TRUE	FALSE	FALSE
GADD45B	1168.77	8	0	3546.39	5	0	226.184	3	0	38.3829	4	9.34e-08	1.79406	0	0	0	4.27e-07	TRUE	TRUE	TRUE
MROH9	24.5239	10	0.00632494	21.863	4	0.000213404	3.9526	3	0.266629	1.35134	5	0.929561	0.944769	0.00997373	0.000383989	0.405448	1	TRUE	FALSE	FALSE
PDGFD	110.456	9	0	64.4259	3	6.65e-14	30.7082	4	3.51e-06	16.029	3	0.00111857	3.09437	0	1.78e-13	8.55e-06	0.0032486	TRUE	TRUE	TRUE
ENSG00000253194	33.3317	10	0.00023953	34.8046	4	5.1e-07	0	3	1	1.06926	4	0.899119	0.669484	0.000416824	1.04e-06	1	1	TRUE	FALSE	FALSE
INVS	2.62788	8	0.955501	0	5	1	10.6298	3	0.0139055	0	4	1	0.282159	1	1	0.0256601	1	FALSE	TRUE	FALSE
RPS6KA2	1.07632	7	0.993502	4.3756	5	0.496698	0	3	1	0.476701	3	0.923979	0.338215	1	0.673373	1	1	FALSE	FALSE	FALSE
EEF1A1	1271.25	9	0	2944.68	5	0	0	3	1	0	5	1	0.522626	0	0	1	1	TRUE	FALSE	FALSE
FNDC3A	85.7095	10	3.79e-14	0.615326	5	0.987291	0	4	1	85.098	4	0	0.510126	9.87e-14	1	1	0	FALSE	FALSE	TRUE
PDIA5	137.13	12	0	15.9771	5	0.00690972	57.5593	5	3.88e-11	63.7896	5	2e-12	1.16618	0	0.0113827	1.25e-10	1.35e-11	TRUE	TRUE	TRUE
DBNDD1	274.792	7	0	66.4037	3	2.51e-14	146.076	2	0	65.3115	3	4.31e-14	2.79928	0	6.8e-14	0	3.22e-13	TRUE	TRUE	TRUE
SMC4	66.3581	10	2.23e-10	0	5	1	5.70216	4	0.222523	61.1884	4	1.63e-12	0.567274	5.1e-10	1	0.343936	1.12e-11	FALSE	FALSE	TRUE
ATF3	56.1217	3	3.96e-12	NA	NA	NA	NA	NA	NA	NA	NA	NA	1.32096	9.61e-12	NA	NA	NA	FALSE	FALSE	FALSE
DUSP5	217.882	11	0	129.18	5	0	84.6494	4	0	81.8167	5	3.33e-16	1.11294	0	0	0	2.97e-15	TRUE	TRUE	TRUE
STAT4	40.2915	9	6.73e-06	27.8063	4	1.37e-05	0.0657948	3	0.995599	13.4147	4	0.00941765	0.799762	1.29e-05	2.63e-05	1	0.0234796	TRUE	FALSE	TRUE
PEAK1	52.9969	8	1.08e-08	174.803	5	0	33.4303	3	2.61e-07	6.63651	4	0.15639	0.952941	2.31e-08	0	6.81e-07	0.300665	TRUE	TRUE	FALSE
CFAP418-AS1	2.99465	9	0.964507	2.81593	4	0.589086	0.522008	3	0.91403	0.43709	3	0.932478	0.420515	1	0.792855	1	1	FALSE	FALSE	FALSE
MIR155HG	169.39	10	0	158.712	4	0	10.8356	4	0.0284749	7.96265	4	0.0929562	1.23849	0	0	0.0501419	0.190566	TRUE	FALSE	FALSE
LTB	1056.18	8	0	3760.79	5	0	122.368	3	0	120.467	4	0	0.900109	0	0	0	0	TRUE	TRUE	TRUE
ENSG00000285755	2.67968	7	0.912971	11.6312	4	0.020315	1.38102	3	0.709991	1.73e-06	3	1	0.520586	1	0.0322616	0.973078	1	TRUE	FALSE	FALSE
ENSG00000289956	5.95355	9	0.744558	0	4	1	5.95355	3	0.113892	0	3	1	0.335947	0.887309	1	0.184802	1	FALSE	FALSE	FALSE
ZNF208	26.8773	7	0.000350655	107.143	4	0	0.521002	4	0.971424	0	3	1	0.954409	0.00060326	0	1	1	TRUE	FALSE	FALSE
FGD4	46.8221	10	1.02e-06	24.0841	5	0.000209182	24.7916	4	5.54e-05	0.277284	4	0.991233	0.614837	2.02e-06	0.000376797	0.000125981	1	TRUE	TRUE	FALSE
PAPSS1	186.387	10	0	9.24026	5	0.0998564	125.804	5	0	54.6311	4	3.88e-11	0.977054	0	0.149384	0	2.34e-10	FALSE	TRUE	TRUE
ENSG00000286802	4.3e-05	3	1	NA	NA	NA	NA	NA	NA	NA	NA	NA	0.246039	1	NA	NA	NA	FALSE	FALSE	FALSE
ENSG00000259336	13.1762	3	0.00427065	NA	NA	NA	NA	NA	NA	NA	NA	NA	1.08022	0.00684737	NA	NA	NA	FALSE	FALSE	FALSE
PELI2	63.5942	6	8.35e-12	115.854	5	0	73.9706	3	5.55e-16	15.0282	3	0.00179269	1.02916	2.01e-11	0	2.18e-15	0.00502811	TRUE	TRUE	TRUE
TTC26	8.91937	7	0.258497	10.2939	4	0.0357572	0.888812	3	0.828127	0.108406	3	0.99081	0.391406	0.344979	0.055626	1	1	FALSE	FALSE	FALSE
GAB2	52.1647	10	1.06e-07	52.2788	4	1.21e-10	0	4	1	0.0108652	4	0.999985	0.479123	2.22e-07	2.86e-10	1	1	TRUE	FALSE	FALSE
CD80	13.7879	3	0.0032085	NA	NA	NA	54.0012	2	1.88e-12	45.3191	4	3.41e-09	5.71022	0.0051856	NA	6.48e-12	1.79e-08	FALSE	TRUE	TRUE
ENSG00000228541	42.4403	10	6.26e-06	27.3627	4	1.68e-05	6.38094	4	0.172449	10.459	4	0.0333671	1.31376	1.2e-05	3.21e-05	0.272	0.0747678	TRUE	FALSE	FALSE
MEGF9	0	10	1	0	5	1	0	4	1	0	4	1	0.242014	1	1	1	1	FALSE	FALSE	FALSE
NR4A3	1.72574	8	0.988297	8.74562	4	0.0677821	0.411571	3	0.937842	0.257042	3	0.967894	0.623449	1	0.103243	1	1	FALSE	FALSE	FALSE
ENSG00000232053	112.679	9	0	109.808	3	0	1.48157	3	0.686531	1.38898	3	0.708119	1.56989	0	0	0.949375	1	TRUE	FALSE	FALSE
CCDC171	0	7	1	0	4	1	0	3	1	0	3	1	0.186456	1	1	1	1	FALSE	FALSE	FALSE
FAS	654.84	10	0	503.986	4	0	169.041	4	0	19.735	4	0.000563278	1.66684	0	0	0	0.00171816	TRUE	TRUE	TRUE
KIAA1958	57.0112	9	5.03e-09	55.9365	5	8.37e-11	9.80537	3	0.0202951	0.0672116	4	0.999448	0.666253	1.09e-08	2e-10	0.0366524	1	TRUE	TRUE	FALSE
LGMN	196.703	11	0	190.668	5	0	18.1867	5	0.00272134	16.143	4	0.0028332	0.849282	0	0	0.00542985	0.00770893	TRUE	TRUE	TRUE
FKBP5	59.3843	9	1.76e-09	527.853	5	0	0.00654267	4	0.999995	7.45589	4	0.11367	0.759739	3.88e-09	0	1	0.227063	TRUE	FALSE	FALSE
STK33	3.57369	9	0.93717	0.0166205	5	0.999998	14.1686	3	0.00268442	0	4	1	0.485342	1	1	0.00536885	1	FALSE	TRUE	FALSE
NXPH4	1557.85	7	0	1318.55	4	0	456.204	3	0	113.619	3	0	3.26767	0	0	0	0	TRUE	TRUE	TRUE
FBXO38-DT	5.76741	6	0.449743	14.4316	3	0.00237282	0	3	1	0	2	1	0.443206	0.576879	0.0039952	1	1	TRUE	FALSE	FALSE
VWA8	16.6811	10	0.0817257	3.15292	5	0.676423	0	3	1	13.6453	4	0.00851753	0.352664	0.117259	0.899573	1	0.0213329	FALSE	FALSE	TRUE
ZNF827	84.0038	8	7.66e-15	150.22	5	0	155.678	4	0	28.5376	4	9.7e-06	1.33623	2.04e-14	0	0	3.61e-05	TRUE	TRUE	TRUE
PHPT1	126.945	11	0	0	5	1	95.9198	5	0	32.3089	5	5.16e-06	0.608514	0	1	0	1.98e-05	FALSE	TRUE	TRUE
NLK	46.0221	9	5.97e-07	47.2064	4	1.38e-09	0	3	1	0	3	1	0.345967	1.21e-06	3.18e-09	1	1	TRUE	FALSE	FALSE
ARSB	3.19504	9	0.956058	0.17124	5	0.999393	16.6202	3	0.000845929	0	4	1	0.452792	1	1	0.00176478	1	FALSE	TRUE	FALSE
TRIO	84.3015	9	2.25e-14	619.896	5	0	110.392	4	0	25.5346	5	0.000109827	0.910244	5.94e-14	0	0	0.000363427	TRUE	TRUE	TRUE
ENSG00000243004	5.17347	9	0.818932	5.22511	4	0.26497	0.0779121	3	0.994349	0.158777	3	0.983952	0.473753	0.960181	0.374666	1	1	FALSE	FALSE	FALSE
ARHGAP42	31.0181	11	0.00109427	29.1544	5	2.16e-05	0.34814	5	0.996638	11.7184	4	0.0195733	0.689704	0.00182546	4.12e-05	1	0.045867	TRUE	FALSE	TRUE
NIPAL2	6.37241	10	0.783065	0	5	1	4.25593	4	0.372476	2.61629	4	0.623941	0.347052	0.922299	1	0.551551	0.956906	FALSE	FALSE	FALSE
TMEM273	232.953	9	0	221.721	4	0	15.6847	4	0.0034728	1.84581	3	0.605018	1.38944	0	0	0.00684857	0.937577	TRUE	TRUE	FALSE
RAPGEF2	60.4338	10	3e-09	0.174269	5	0.999366	0	4	1	60.2647	4	2.55e-12	0.575471	6.53e-09	1	1	1.72e-11	FALSE	FALSE	TRUE
DHRS7B	0	9	1	0	4	1	0	3	1	0	3	1	0.168602	1	1	1	1	FALSE	FALSE	FALSE
SPCS1	480.09	10	0	25.2114	5	0.000126828	281.767	5	0	194.236	5	0	0.749144	0	0.000229936	0	0	TRUE	TRUE	TRUE
RGS13	17.6566	4	0.00144014	26.8762	2	1.46e-06	99.8224	3	0	5.56259	2	0.0619583	8.83943	0.00237623	2.92e-06	0	0.131631	TRUE	TRUE	FALSE
IGLVI-20	0.147795	3	0.985541	NA	NA	NA	NA	NA	NA	NA	NA	NA	0.790998	1	NA	NA	NA	FALSE	FALSE	FALSE
UBE2J1	402.833	10	0	280.181	5	0	261.353	4	0	119.385	5	0	0.811253	0	0	0	0	TRUE	TRUE	TRUE
CANX	264.21	11	0	83.3065	5	2.22e-16	102.114	5	0	138.4	5	0	0.796161	0	6.43e-16	0	0	TRUE	TRUE	TRUE
RPN1	452.027	11	0	47.2718	5	5e-09	230.445	5	0	193.694	5	0	0.800638	0	1.13e-08	0	0	TRUE	TRUE	TRUE
LINC02208	43.6469	3	1.79e-09	NA	NA	NA	NA	NA	NA	NA	NA	NA	1.72549	3.94e-09	NA	NA	NA	FALSE	FALSE	FALSE
ENSG00000248242	NA	NA	NA	47.6913	4	1.09e-09	8.34699	4	0.0796632	NA	NA	NA	7.44845	NA	2.53e-09	0.132694	NA	TRUE	FALSE	FALSE
ACOXL	211.09	9	0	48.3257	2	3.21e-11	111.722	3	0	51.0429	4	2.19e-10	4.20253	0	7.77e-11	0	1.23e-09	TRUE	TRUE	TRUE
LMAN2	274.322	10	0	2.15178	5	0.82777	131.736	5	0	142.96	5	0	0.682429	0	1	0	0	FALSE	TRUE	TRUE
H3C2	5.29771	2	0.0707322	15.3184	2	0.000471675	49.479	5	1.77e-09	NA	NA	NA	12.2937	0.101888	0.000830009	5.35e-09	NA	TRUE	TRUE	FALSE
UAP1	257.934	10	0	518.114	5	0	127.807	5	0	115.446	5	0	1.92134	0	0	0	0	TRUE	TRUE	TRUE
IGKV1D-27	9.28639	8	0.318716	0.151933	4	0.997257	6.61539	3	0.085221	2.55825	3	0.464856	2.09886	0.418271	1	0.140569	0.771463	FALSE	FALSE	FALSE
ENSG00000287989	159.544	9	0	72.701	4	6.11e-15	80.0081	3	0	12.0545	4	0.0169509	3.05753	0	1.68e-14	0	0.0402399	TRUE	TRUE	TRUE
CDT1	48.5794	8	7.65e-08	43.1463	5	3.45e-08	19.2087	5	0.00175746	22.7577	4	0.000141549	2.24353	1.6e-07	7.49e-08	0.00356972	0.000460034	TRUE	TRUE	TRUE
ENSG00000289904	95.1457	6	0	89.5575	4	0	74.4222	4	2.66e-15	36.1947	3	6.81e-08	3.32612	0	0	1.03e-14	3.14e-07	TRUE	TRUE	TRUE
TK1	81.2158	9	9.26e-14	74.8903	4	2.11e-15	29.0451	5	2.27e-05	39.3687	4	5.85e-08	2.21033	2.38e-13	5.9e-15	5.32e-05	2.74e-07	TRUE	TRUE	TRUE
LINC02362	147.638	10	0	35.9544	4	2.96e-07	38.4226	4	9.17e-08	77.3184	4	6.66e-16	1.26852	0	6.14e-07	2.45e-07	5.77e-15	TRUE	TRUE	TRUE
PEBP1	241.434	11	0	0	5	1	197.578	5	0	44.3028	5	2.01e-08	0.553374	0	1	0	1.01e-07	FALSE	TRUE	TRUE
SHCBP1	238.644	11	0	133.982	5	0	79.2747	5	1.22e-15	54.959	4	3.31e-11	1.95678	0	0	4.74e-15	2.03e-10	TRUE	TRUE	TRUE
MT-CO1	64.6306	9	1.7e-10	0	5	1	0	3	1	64.6306	5	1.34e-12	0.392175	3.92e-10	1	1	9.24e-12	FALSE	FALSE	TRUE
IGF1	2.94313	2	0.229566	84.9308	4	0	NA	NA	NA	NA	NA	NA	11.4517	0.308867	0	NA	NA	TRUE	FALSE	FALSE
TMEM258	428.399	10	0	0.466938	5	0.993284	326.937	5	0	102.042	5	0	0.621338	0	1	0	0	FALSE	TRUE	TRUE
ENSG00000253619	2.14217	3	0.543429	NA	NA	NA	NA	NA	NA	NA	NA	NA	0.485098	0.68305	NA	NA	NA	FALSE	FALSE	FALSE
CAV1	8.46251	3	0.0373603	NA	NA	NA	48.2231	2	3.38e-11	NA	NA	NA	9.41724	0.0553995	NA	1.1e-10	NA	FALSE	TRUE	FALSE
SEC61A1	293.007	11	0	0.284997	5	0.997916	115.482	5	0	177.843	5	0	0.827876	0	1	0	0	FALSE	TRUE	TRUE
GLRA3	7.6186	6	0.267397	114.299	4	0	8.5907	3	0.0352581	0.585819	3	0.899671	3.06316	0.35555	0	0.0617017	1	TRUE	FALSE	FALSE
TROAP	56.5126	13	2.19e-07	27.787	5	4.01e-05	26.2515	5	7.98e-05	15.0466	5	0.0101652	2.22554	4.5e-07	7.5e-05	0.000178937	0.0251521	TRUE	TRUE	TRUE
PTTG1	88.2726	12	1.07e-13	27.7458	5	4.08e-05	41.5495	5	7.27e-08	20.2347	5	0.00112912	0.934239	2.72e-13	7.63e-05	1.96e-07	0.00327344	TRUE	TRUE	TRUE
MANEA	182.215	11	0	70.5004	5	8.06e-14	46.72	5	6.48e-09	90.893	5	0	1.13961	0	2.14e-13	1.87e-08	0	TRUE	TRUE	TRUE
GGH	121.88	10	0	26.9168	5	5.92e-05	48.5405	5	2.75e-09	71.2736	5	5.56e-14	1.40834	0	0.000109476	8.23e-09	4.14e-13	TRUE	TRUE	TRUE
NHERF1	238.809	11	0	0	5	1	94.0774	5	0	145.021	5	0	0.799662	0	1	0	0	FALSE	TRUE	TRUE
PRDX1	221.422	11	0	122.267	5	0	147.669	5	0	34.3244	5	2.05e-06	0.675916	0	0	0	8.1e-06	TRUE	TRUE	TRUE
ASPM	117.004	12	0	36.1607	5	8.82e-07	65.2381	5	1e-12	37.0174	5	5.94e-07	2.08667	0	1.78e-06	3.48e-12	2.45e-06	TRUE	TRUE	TRUE
MIR2052HG	6.85122	3	0.0767943	NA	NA	NA	NA	NA	NA	NA	NA	NA	0.94649	0.110358	NA	NA	NA	FALSE	FALSE	FALSE
TUBB	128.866	11	0	130.895	5	0	0	3	1	0	5	1	0.411666	0	0	1	1	TRUE	FALSE	FALSE
COL4A3	156.247	8	0	174.014	2	0	132.614	4	0	18.0053	4	0.00123114	3.05949	0	0	0	0.00356292	TRUE	TRUE	TRUE
ENSG00000229151	4.37237	6	0.626421	55.0459	4	3.18e-11	0.174846	3	0.981544	0.782715	3	0.853597	0.841058	0.772912	7.71e-11	1	1	TRUE	FALSE	FALSE
DTNB-AS1	226.527	9	0	128.163	4	0	327.607	4	0	56.2238	5	7.31e-11	2.81982	0	0	0	4.29e-10	TRUE	TRUE	TRUE
NHSL1	0.752321	6	0.993292	0	3	1	0.369548	3	0.946459	0.571542	2	0.751435	0.782699	1	1	1	1	FALSE	FALSE	FALSE
ZP3	45.3519	12	8.97e-06	13.2363	5	0.0212618	9.79144	5	0.081365	24.8025	5	0.000152118	1.45416	1.7e-05	0.0336937	0.13513	0.000493406	TRUE	FALSE	TRUE
SNHG31	45.5982	9	7.15e-07	42.763	4	1.16e-08	5.44942	3	0.141695	0.745172	3	0.862531	0.989801	1.44e-06	2.57e-08	0.227088	1	TRUE	FALSE	FALSE
LINC00632	129.111	6	0	71.0994	2	3.33e-16	51.5052	2	6.54e-12	6.50605	2	0.0386571	3.43264	0	9.58e-16	2.21e-11	0.0857999	TRUE	TRUE	FALSE
MS4A6A	106.345	8	0	117.92	5	0	63.4071	4	5.57e-13	12.8011	3	0.0050871	2.58746	0	0	1.95e-12	0.0132686	TRUE	TRUE	TRUE
LINC02328	0.556165	8	0.9998	0.762707	5	0.979351	1.48245	3	0.686327	0	4	1	0.348904	1	1	0.949375	1	FALSE	FALSE	FALSE
CTSW	70.9943	6	2.56e-13	48.4669	3	1.69e-10	33.6243	2	5e-08	2.40586	2	0.300314	2.20153	6.43e-13	4.01e-10	1.36e-07	0.540564	TRUE	TRUE	FALSE
NEXMIF	24.0463	5	0.000212706	118.16	3	0	2.65083	3	0.448648	5.18582	2	0.0748022	1.98945	0.000371928	0	0.649026	0.156283	TRUE	FALSE	FALSE
MT1E	46.9908	9	3.94e-07	26.577	3	7.22e-06	17.3221	4	0.00167335	3.26429	3	0.352643	3.06757	8.03e-07	1.4e-05	0.00340704	0.613847	TRUE	TRUE	FALSE
CABLES1	84.5077	10	6.53e-14	33.2328	4	1.07e-06	25.0387	4	4.94e-05	26.3228	4	2.72e-05	1.67276	1.69e-13	2.15e-06	0.000112821	9.68e-05	TRUE	TRUE	TRUE
ENSG00000286072	19.5793	3	0.000207462	NA	NA	NA	NA	NA	NA	NA	NA	NA	1.40639	0.000363459	NA	NA	NA	FALSE	FALSE	FALSE
BBS9	11.7161	8	0.164329	216.401	5	0	5.26404	3	0.153453	0.020281	4	0.999949	0.602749	0.225782	0	0.244313	1	TRUE	FALSE	FALSE
ENSG00000286848	266.122	13	0	90.8048	5	0	121.316	5	0	96.9141	5	0	1.64518	0	0	0	0	TRUE	TRUE	TRUE
IL6	83.5662	5	1.11e-16	40.6134	3	7.9e-09	67.8009	2	1.89e-15	9.18802	2	0.0101123	3.68017	3.09e-16	1.77e-08	7.32e-15	0.0250588	TRUE	TRUE	TRUE
PLCB1	2.08107	8	0.978425	0.0636649	4	0.999504	1.58741	3	0.662249	1.58191	3	0.663498	0.451943	1	1	0.921816	1	FALSE	FALSE	FALSE
EYA2	52.8684	3	1.96e-11	80.5699	2	0	17.994	2	0.000123778	NA	NA	NA	6.7282	4.65e-11	0	0.000274451	NA	TRUE	TRUE	FALSE
KIAA1671	0.20074	3	0.97747	NA	NA	NA	NA	NA	NA	NA	NA	NA	0.700654	1	NA	NA	NA	FALSE	FALSE	FALSE
RAB3C	1.71721	7	0.973825	1.95723	4	0.743625	0.50177	3	0.918502	0.662153	3	0.882068	0.530896	1	0.979622	1	1	FALSE	FALSE	FALSE
CNKSR1	NA	NA	NA	89.1179	5	0	75.4244	5	7.55e-15	NA	NA	NA	6.4736	NA	0	2.85e-14	NA	TRUE	TRUE	FALSE
NR6A1	0	6	1	0	3	1	0	3	1	0	2	1	0.206048	1	1	1	1	FALSE	FALSE	FALSE
KIFC1	97.5341	12	1.67e-15	35.2436	4	4.14e-07	48.4119	5	2.93e-09	15.5821	4	0.00363431	2.59606	4.53e-15	8.5e-07	8.73e-09	0.00974304	TRUE	TRUE	TRUE
MCM10	8.54401	3	0.03601	6.7319	5	0.241355	1.15075	4	0.886138	7.93278	2	0.0189417	4.86191	0.0535722	0.34447	1	0.0444506	FALSE	FALSE	TRUE
DENND2C	57.618	8	1.36e-09	22.1243	4	0.000189317	34.3797	4	6.23e-07	5.96325	3	0.113412	1.82613	3.02e-09	0.000341749	1.58e-06	0.226824	TRUE	TRUE	FALSE
MTHFD2	180.088	11	0	34.4547	5	1.93e-06	114.68	5	0	38.155	5	3.51e-07	0.861912	0	3.85e-06	0	1.49e-06	TRUE	TRUE	TRUE
SLCO5A1	339.765	9	0	295.237	4	0	42.0841	3	3.85e-09	3.28948	3	0.34911	1.16086	0	0	1.13e-08	0.608964	TRUE	TRUE	FALSE
MID1	3.46169	5	0.629191	1.06383	3	0.785811	0	3	1	3.13785	2	0.208269	1.32168	0.775103	1	1	0.390544	FALSE	FALSE	FALSE
ENSG00000255595	4.09539	6	0.66377	3.72452	2	0.155321	0.325397	3	0.955183	0.299578	3	0.960108	2.86045	0.809095	0.228086	1	1	FALSE	FALSE	FALSE
TPRG1	10.7899	3	0.0129178	19.5726	2	5.62e-05	4.23046	2	0.120606	NA	NA	NA	1.20657	0.0198862	0.00010417	0.195321	NA	TRUE	FALSE	FALSE
CLPTM1L	269.599	11	0	65.6324	5	8.29e-13	134.047	5	0	84.2976	5	1.11e-16	0.805061	0	2.14e-12	0	1.02e-15	TRUE	TRUE	TRUE
PRR16	27.7494	6	0.000104741	20.8135	3	0.000115094	21.9691	3	6.62e-05	2.85114	2	0.240371	1.30153	0.000186378	0.000209796	0.000149734	0.442809	TRUE	TRUE	FALSE
RPLP1	360.011	9	0	466.841	5	0	0	3	1	0	5	1	0.334523	0	0	1	1	TRUE	FALSE	FALSE
NUGGC	382.249	11	0	175.543	5	0	168.116	5	0	63.1897	4	6.19e-13	1.75389	0	0	0	4.39e-12	TRUE	TRUE	TRUE
PPA1	197.504	11	0	5.74753	5	0.331566	156.817	5	0	39.604	5	1.79e-07	0.711847	0	0.462592	0	7.9e-07	FALSE	TRUE	TRUE
KNL1	25.3599	9	0.00259786	0	4	1	9.67508	4	0.0462714	16.7442	3	0.00079773	0.554575	0.0042288	1	0.0798205	0.00236718	FALSE	FALSE	TRUE
SMAD1	376.571	11	0	237.266	4	0	184.9	4	0	19.2445	4	0.000703593	2.86418	0	0	0	0.00210307	TRUE	TRUE	TRUE
ENC1	147.424	9	0	84.2392	4	0	54.6913	4	3.77e-11	11.3512	3	0.00997083	1.69933	0	0	1.22e-10	0.0247458	TRUE	TRUE	TRUE
CCNA2	73.1128	12	8.34e-11	39.108	5	2.26e-07	31.0459	5	9.17e-06	13.6312	4	0.00856997	2.0112	1.93e-10	4.71e-07	2.19e-05	0.0214315	TRUE	TRUE	TRUE
NFIA	0.255797	9	0.999998	0.416825	4	0.981076	0.00976878	3	0.999744	0	3	1	0.330707	1	1	1	1	FALSE	FALSE	FALSE
ENSG00000227240	12.8683	9	0.168659	8.94458	3	0.0300369	3.33238	3	0.343161	0.591299	3	0.898421	2.0469	0.231255	0.0469012	0.510821	1	TRUE	FALSE	FALSE
CEMIP2	261.398	8	0	1130.45	5	0	254.146	3	0	86.6179	4	0	1.26703	0	0	0	0	TRUE	TRUE	TRUE
LAMP3	24.1417	7	0.00107581	69.679	4	2.65e-14	17.6621	3	0.000516364	2.4891	3	0.477264	1.64516	0.00179632	7.18e-14	0.00109614	0.784898	TRUE	TRUE	FALSE
ENSG00000273118	59.1493	7	2.23e-10	56.7775	4	1.38e-11	0.62989	3	0.889557	2.27265	3	0.517782	1.13554	5.1e-10	3.4e-11	1	0.835592	TRUE	FALSE	FALSE
CMTM8	69.5169	3	5.44e-15	NA	NA	NA	NA	NA	NA	NA	NA	NA	1.11918	1.45e-14	NA	NA	NA	FALSE	FALSE	FALSE
TPTE2	42.6692	6	1.36e-07	41.6089	3	4.86e-09	0	3	1	4.67047	2	0.0967878	1.3072	2.81e-07	1.1e-08	1	0.197679	TRUE	FALSE	FALSE
ABCA6	18.4245	6	0.00525452	16.2	3	0.00103179	12.7644	3	0.00517478	1.14159	2	0.565075	2.02102	0.0083365	0.00177832	0.00995014	0.890474	TRUE	TRUE	FALSE
PHEX	24.1136	3	2.37e-05	NA	NA	NA	NA	NA	NA	NA	NA	NA	1.97545	4.37e-05	NA	NA	NA	FALSE	FALSE	FALSE
TP53INP1	93.6519	11	3.22e-15	0.352892	5	0.996528	54.308	5	1.81e-10	40.0344	5	1.47e-07	0.708871	8.66e-15	1	5.65e-10	6.51e-07	FALSE	TRUE	TRUE
LINC00377	45.7657	5	1.01e-08	61.0811	4	1.72e-12	23.5696	3	3.07e-05	4.05579	2	0.131612	2.40702	2.17e-08	4.39e-12	7.11e-05	0.256644	TRUE	TRUE	FALSE
S100Z	9.04851	7	0.249192	15.9798	2	0.000338867	0.283711	3	0.963062	1.67257	3	0.64305	2.63635	0.334035	0.000604552	1	0.978918	TRUE	FALSE	FALSE
NAALADL2	0.717338	7	0.998199	0.557539	4	0.967663	0.00683276	3	0.99985	0.547247	3	0.908395	0.479857	1	1	1	1	FALSE	FALSE	FALSE
HOMER3	79.586	5	9.99e-16	221.01	2	0	29.1576	3	2.08e-06	18.5058	2	9.58e-05	3.82587	2.73e-15	0	5.12e-06	0.000318402	TRUE	TRUE	TRUE
BCAR3	182.781	9	0	353.815	5	0	87.6966	5	0	50.6017	4	2.7e-10	1.75983	0	0	0	1.51e-09	TRUE	TRUE	TRUE
MAP4K3	8.43492	10	0.586433	0.0110495	5	0.999999	0	4	1	8.4252	4	0.0771871	0.385259	0.729273	1	1	0.16071	FALSE	FALSE	FALSE
KHDRBS2	232.213	6	0	98.2116	5	0	351.116	3	0	72.1488	3	1.44e-15	1.02622	0	0	0	1.21e-14	TRUE	TRUE	TRUE
STAT1	5.36712	10	0.865345	0	5	1	5.36712	3	0.146806	0	4	1	0.164283	1	1	0.234171	1	FALSE	FALSE	FALSE
FTX	87.6978	9	4.66e-15	216.16	5	0	0	4	1	0.279848	5	0.998005	0.451592	1.25e-14	0	1	1	TRUE	FALSE	FALSE
ENSG00000244620	0.830889	9	0.999738	0.803781	4	0.93794	0.350732	3	0.950221	0	3	1	0.261002	1	1	1	1	FALSE	FALSE	FALSE
FRG1-DT	0.253246	9	0.999998	0	4	1	0.253246	3	0.968568	0	3	1	0.332485	1	1	1	1	FALSE	FALSE	FALSE
ENSG00000231873	1.00593	7	0.994732	0	4	1	0.00400362	3	0.999933	1.00535	3	0.799957	0.510608	1	1	1	1	FALSE	FALSE	FALSE
HMGN5	0.0182839	3	0.999346	NA	NA	NA	NA	NA	NA	NA	NA	NA	0.299566	1	NA	NA	NA	FALSE	FALSE	FALSE
DIAPH3	109.228	10	0	49.9719	4	3.66e-10	32.4672	4	1.54e-06	31.6555	4	2.25e-06	2.03313	0	8.63e-10	3.83e-06	8.86e-06	TRUE	TRUE	TRUE
FBXL17	4.85095	8	0.773382	1.97558	5	0.852514	12.9669	3	0.00470863	0	4	1	0.342641	0.913859	1	0.00911591	1	FALSE	TRUE	FALSE
DISC1	8.63735	7	0.279752	1.17605	5	0.947154	4.56579	3	0.206496	7.35141	3	0.0615018	0.7137	0.370891	1	0.321599	0.131172	FALSE	FALSE	FALSE
USP38-DT	15.9214	7	0.0258438	0	5	1	16.4806	3	0.000903647	0.0791772	3	0.994213	0.548257	0.0387017	1	0.00187826	1	FALSE	TRUE	FALSE
UNC79	0.210121	7	0.99997	0	3	1	0.260518	3	0.967275	0	3	1	0.453838	1	1	1	1	FALSE	FALSE	FALSE
AKT3	23.8225	8	0.00245414	2.98266	5	0.702659	30.9319	3	8.79e-07	14.5265	4	0.00579109	0.549749	0.00399844	0.932984	2.22e-06	0.0150092	FALSE	TRUE	TRUE
CREB3L2	84.6224	10	6.2e-14	0	5	1	33.1569	5	3.5e-06	53.4321	4	6.92e-11	0.632315	1.61e-13	1	8.54e-06	4.08e-10	FALSE	TRUE	TRUE
AHCYL2	0	9	1	0	4	1	0	3	1	0	3	1	0.214401	1	1	1	1	FALSE	FALSE	FALSE
PDXK	164.047	11	0	0	5	1	59.6869	5	1.41e-11	104.608	5	0	0.783453	0	1	4.65e-11	0	FALSE	TRUE	TRUE
ENSG00000275119	4.72358	7	0.693654	6.17758	4	0.186273	0.00531922	3	0.999897	0.000573071	3	0.999996	0.462139	0.838204	0.271399	1	1	FALSE	FALSE	FALSE
KLF4	91.2928	9	8.88e-16	85.3651	4	0	6.6238	3	0.0849061	0	3	1	0.947683	2.44e-15	0	0.140186	1	TRUE	FALSE	FALSE
ENSG00000222017	78.9282	8	8.03e-14	78.7225	3	1.11e-16	0.0534951	3	0.996762	0.175629	3	0.981424	0.749996	2.08e-13	3.24e-16	1	1	TRUE	FALSE	FALSE
TENT5A	2.46404	8	0.963387	0	5	1	0	3	1	2.46404	4	0.651087	0.276023	1	1	1	0.989317	FALSE	FALSE	FALSE
SLC22A15	161.39	3	0	NA	NA	NA	NA	NA	NA	NA	NA	NA	1.68608	0	NA	NA	NA	FALSE	FALSE	FALSE
UBE2G1	235.438	11	0	18.584	5	0.00229686	104.252	5	0	113.663	5	0	0.665635	0	0.00387899	0	0	TRUE	TRUE	TRUE
RPS18	229.042	9	0	239.4	5	0	0	3	1	0	5	1	0.274253	0	0	1	1	TRUE	FALSE	FALSE
ZBP1	76.98	11	5.64e-12	50.1425	5	1.3e-09	15.6643	4	0.00350428	43.7427	5	2.61e-08	0.67668	1.37e-11	2.99e-09	0.00690263	1.29e-07	TRUE	TRUE	TRUE
UQCRQ	256.299	11	0	31.355	5	7.97e-06	188.448	5	0	40.2242	5	1.35e-07	0.632001	0	1.54e-05	0	6.01e-07	TRUE	TRUE	TRUE
THEMIS	6.05613	6	0.416932	4.03141	5	0.544903	3.91868	2	0.140951	1.72383	3	0.631649	2.39508	0.537451	0.737532	0.226324	0.965393	FALSE	FALSE	FALSE
ANXA5	86.4075	10	2.75e-14	0.00864399	5	1	63.0622	5	2.83e-12	26.0539	4	3.09e-05	0.575941	7.22e-14	1	9.65e-12	0.000109183	FALSE	TRUE	TRUE
ZNF215	12.1893	3	0.00676191	NA	NA	NA	36.2992	5	8.28e-07	29.7991	3	1.52e-06	5.54775	0.0106535	NA	2.1e-06	6.05e-06	FALSE	TRUE	TRUE
CXCL13	4.43918	7	0.728028	6.6709	4	0.154336	3.02793	4	0.553162	0.516314	3	0.915293	0.779378	0.873736	0.226837	0.787099	1	FALSE	FALSE	FALSE
TKT	118.121	11	0	98.9407	5	0	66.8453	4	1.05e-13	6.79062	5	0.236683	0.556534	0	0	3.78e-13	0.436585	TRUE	TRUE	FALSE
ARHGAP22	31.6038	6	1.94e-05	57.5994	3	1.91e-12	54.3323	3	9.53e-12	4.02834	2	0.133431	3.76475	3.62e-05	4.87e-12	3.16e-11	0.259881	TRUE	TRUE	FALSE
ENSG00000290886	129.362	6	0	124.9	3	0	9.56579	3	0.0226416	18.6481	2	8.93e-05	1.59444	0	0	0.0404588	0.00030019	TRUE	TRUE	TRUE
GARNL3	26.2929	8	0.000935668	17.4313	4	0.00159335	12.4503	3	0.00598946	3.46861	3	0.324856	1.11036	0.0015652	0.00271825	0.011413	0.575258	TRUE	TRUE	FALSE
AMN	717.807	7	0	813.76	5	0	269.369	3	0	79.2178	3	0	2.81914	0	0	0	0	TRUE	TRUE	TRUE
SEC24A	166.076	12	0	42.8928	5	3.88e-08	34.8428	5	1.62e-06	97.049	5	0	1.0269	0	8.38e-08	4.02e-06	0	TRUE	TRUE	TRUE
PTCH2	8.64264	10	0.566321	0	5	1	8.01137	4	0.0911625	1.6238	4	0.804509	0.447683	0.708877	1	0.149931	1	FALSE	FALSE	FALSE
BMPR1A	67.1969	5	3.92e-13	381.89	3	0	35.4463	3	9.8e-08	1.85245	2	0.396046	1.93792	9.8e-13	0	2.62e-07	0.677164	TRUE	TRUE	FALSE
TRAM2	635.589	11	0	435.667	5	0	212.76	5	0	148.038	4	0	1.83686	0	0	0	0	TRUE	TRUE	TRUE
PCSK6	10.0147	3	0.0184414	NA	NA	NA	NA	NA	NA	NA	NA	NA	1.00019	0.0280327	NA	NA	NA	FALSE	FALSE	FALSE
SGPP1	601.036	9	0	580.933	4	0	41.3771	4	2.25e-08	0	3	1	0.827603	0	0	6.3e-08	1	TRUE	TRUE	FALSE
LINC01829	0.0132769	3	0.999595	NA	NA	NA	NA	NA	NA	NA	NA	NA	0.325839	1	NA	NA	NA	FALSE	FALSE	FALSE
CDC14A	88.6712	8	8.88e-16	116.91	5	0	0.0779546	3	0.994345	0	4	1	0.321398	2.44e-15	0	1	1	TRUE	FALSE	FALSE
FMNL2	72.5137	6	1.25e-13	74.8821	3	3.33e-16	6.46924	3	0.0908837	0	2	1	0.789967	3.17e-13	9.58e-16	0.149618	1	TRUE	FALSE	FALSE
MYO3A	341.671	7	0	129.265	3	0	204.133	3	0	15.8101	3	0.00124028	2.9106	0	0	0	0.00358304	TRUE	TRUE	TRUE
FLNA	23.6551	10	0.00857041	0.268622	5	0.998192	7.70616	4	0.102955	16.4751	4	0.0024436	0.3974	0.0133867	1	0.16802	0.00671262	FALSE	FALSE	TRUE
GMPPB	219.582	12	0	83.2746	5	2.22e-16	76.4241	5	4.66e-15	66.9358	5	4.44e-13	0.996429	0	6.43e-16	1.78e-14	3.19e-12	TRUE	TRUE	TRUE
ELP4	3.85055	10	0.953837	0	5	1	3.76651	3	0.287806	0.084038	4	0.999142	0.269762	1	1	0.43453	1	FALSE	FALSE	FALSE
MIR4432HG	14.5415	7	0.0423465	10.1284	5	0.0716785	0.0708819	3	0.995086	7.76232	3	0.0511878	0.593391	0.0623855	0.108881	1	0.111645	FALSE	FALSE	FALSE
UST	14.7535	8	0.0641193	135.631	5	0	0.27915	3	0.963901	5.69499	4	0.223114	0.593892	0.0931012	0	1	0.413886	TRUE	FALSE	FALSE
MSI2	0.430307	10	0.999997	0	5	1	0	3	1	0.430307	4	0.979921	0.328042	1	1	1	1	FALSE	FALSE	FALSE
MACC1	18.0319	10	0.0544271	18.5331	5	0.00234745	0	3	1	0.470116	4	0.976344	0.362904	0.0794094	0.00395646	1	1	TRUE	FALSE	FALSE
LARP1B	96.6652	11	7.77e-16	1.35716	5	0.928942	56.5647	5	6.22e-11	39.8078	4	4.74e-08	0.792175	2.14e-15	1	1.99e-10	2.27e-07	FALSE	TRUE	TRUE
TIMP1	372.885	9	0	194.163	3	0	146.911	3	0	31.8115	3	5.73e-07	2.9949	0	0	0	2.38e-06	TRUE	TRUE	TRUE
OTUD1	199.494	9	0	195.81	5	0	15.6013	3	0.00136862	2.95606	4	0.565205	0.743905	0	0	0.00280683	0.890474	TRUE	TRUE	FALSE
HIVEP2	26.0537	9	0.00200203	44.7196	5	1.65e-08	34.8236	3	1.33e-07	8.89994	5	0.113122	0.727472	0.00328246	3.64e-08	3.5e-07	0.226521	TRUE	TRUE	FALSE
BCAT1	19.0982	10	0.0390335	11.4836	5	0.0425906	7.96111	4	0.0930132	3.16926	4	0.529911	0.753992	0.057739	0.0659506	0.152531	0.846823	FALSE	FALSE	FALSE
CMSS1	21.0909	9	0.012253	0	5	1	21.0909	3	0.000100799	0	4	1	0.29983	0.0189431	1	0.000224381	1	FALSE	TRUE	FALSE
KCNG1	6.9123	4	0.140596	NA	NA	NA	NA	NA	NA	1.66749	2	0.434419	20.3965	0.194795	NA	NA	0.732077	FALSE	FALSE	FALSE
CALU	105.513	11	0	8.04754	5	0.153635	31.242	5	8.39e-06	69.3605	5	1.39e-13	0.70035	0	0.226204	2.01e-05	1.03e-12	FALSE	TRUE	TRUE
LITAF	237.582	10	0	0	5	1	197.816	5	0	40.9218	4	2.79e-08	0.732385	0	1	0	1.37e-07	FALSE	TRUE	TRUE
AREG	44.9856	6	4.71e-08	114.306	5	0	15.9842	3	0.00114248	10.3181	3	0.0160473	1.31614	9.93e-08	0	0.00235733	0.0382612	TRUE	TRUE	TRUE
RASGRP1	35.9989	10	8.42e-05	27.6888	5	4.19e-05	9.50939	4	0.0495546	0	4	1	0.442257	0.000151031	7.81e-05	0.0848661	1	TRUE	FALSE	FALSE
ANLN	26.893	10	0.00270775	7.03252	5	0.218233	13.3566	4	0.00965879	8.261	4	0.0824718	2.1185	0.00439978	0.313605	0.0180596	0.170352	FALSE	TRUE	FALSE
NFKBIZ	385.378	9	0	378.994	5	0	385.968	4	0	17.7608	4	0.00137425	1.03028	0	0	0	0.00392163	TRUE	TRUE	TRUE
RUNX1	57.2553	7	5.32e-10	1.96531	5	0.853924	80.8772	3	0	34.9974	3	1.22e-07	0.671783	1.2e-09	1	0	5.47e-07	FALSE	TRUE	TRUE
STXBP5	40.3237	9	6.64e-06	44.313	5	2e-08	0.00199786	4	1	0.125238	4	0.998119	0.499883	1.27e-05	4.38e-08	1	1	TRUE	FALSE	FALSE
TNFRSF19	41.1354	7	7.63e-07	78.4607	4	3.33e-16	5.36868	3	0.146707	2.54343	3	0.467494	1.42362	1.53e-06	9.58e-16	0.234171	0.775056	TRUE	FALSE	FALSE
NEXN	23.8718	7	0.00119998	61.1969	4	1.63e-12	19.7508	3	0.000191172	1.39281	3	0.70722	0.921834	0.00199264	4.16e-12	0.000420578	1	TRUE	TRUE	FALSE
FIRRE	63.599	10	7.51e-10	55.2161	5	1.18e-10	4.37738	3	0.223492	5.91159	4	0.205849	0.766112	1.68e-09	2.8e-10	0.345119	0.387563	TRUE	FALSE	FALSE
RFTN1	90.7057	8	3.33e-16	21.151	5	0.000758533	348.091	4	0	61.6971	4	1.28e-12	0.923118	9.24e-16	0.00131547	0	8.85e-12	TRUE	TRUE	TRUE
UACA	28.8424	7	0.000154581	143.04	5	0	7.52655	3	0.0568802	2.79633	3	0.424104	1.18041	0.00027399	0	0.096645	0.717646	TRUE	FALSE	FALSE
CCDC138	0.100371	9	1	0	4	1	0	3	1	0.100371	3	0.991793	0.315082	1	1	1	1	FALSE	FALSE	FALSE
AK9	13.0439	8	0.110347	0	5	1	28.2657	3	3.19e-06	4.3556	4	0.360015	0.403889	0.155136	1	7.81e-06	0.624686	FALSE	TRUE	FALSE
CTNNAL1	56.5814	10	1.6e-08	6.61366	5	0.250994	40.9466	4	2.76e-08	12.4388	4	0.0143696	1.27929	3.4e-08	0.357012	7.69e-08	0.0346139	FALSE	TRUE	TRUE
YWHAH	74.6778	10	5.5e-12	0	5	1	75.6726	5	6.77e-15	1.07178	4	0.898724	0.411656	1.33e-11	1	2.57e-14	1	FALSE	TRUE	FALSE
LINC02133	13.756	3	0.00325676	NA	NA	NA	NA	NA	NA	NA	NA	NA	0.757798	0.00525892	NA	NA	NA	FALSE	FALSE	FALSE
ENSG00000286619	15.2582	7	0.0328282	18.0241	4	0.0012208	0.0278724	3	0.998773	0.301752	3	0.959699	0.529024	0.0489188	0.00209763	1	1	TRUE	FALSE	FALSE
PIK3R6	208.46	7	0	150.795	3	0	55.0588	3	6.67e-12	19.1004	3	0.000260636	2.20227	0	0	2.25e-11	0.000814735	TRUE	TRUE	TRUE
ENSG00000285718	22.8098	7	0.0018396	23.9144	4	8.31e-05	3.60323	3	0.307619	2.12946	3	0.545976	1.87236	0.0030216	0.000152457	0.463618	0.867418	TRUE	FALSE	FALSE
LHFPL2	14.497	9	0.105712	1.28203	5	0.93677	38.0454	3	2.76e-08	5.5608	4	0.234437	0.627706	0.149081	1	7.7e-08	0.432929	FALSE	TRUE	FALSE
PMAIP1	171.442	8	0	313.988	5	0	24.0369	3	2.45e-05	0	4	1	0.660723	0	0	5.72e-05	1	TRUE	TRUE	FALSE
BDNF-AS	0.0953739	9	1	0.152186	4	0.997248	0	3	1	0	3	1	0.346739	1	1	1	1	FALSE	FALSE	FALSE
EHBP1	35.9962	10	8.43e-05	0	5	1	35.9962	3	7.5e-08	0	4	1	0.258121	0.000151046	1	2.02e-07	1	FALSE	TRUE	FALSE
ABCC4	356.567	8	0	544.867	4	0	251.327	4	0	92.8037	4	0	2.26417	0	0	0	0	TRUE	TRUE	TRUE
ZWINT	52.8792	10	7.84e-08	40.5524	5	1.16e-07	16.5753	5	0.00537984	14.124	4	0.00690962	1.73128	1.64e-07	2.44e-07	0.0102977	0.0175745	TRUE	TRUE	TRUE
FAM168A	2.53313	10	0.990384	0.236289	5	0.998673	2.38969	3	0.495556	0	4	1	0.320636	1	1	0.711417	1	FALSE	FALSE	FALSE
LRRC8C	12.113	9	0.207015	0	4	1	0	3	1	12.113	3	0.00700598	0.424319	0.280397	1	1	0.0177644	FALSE	FALSE	TRUE
FRMD3	47.273	10	8.42e-07	40.118	4	4.09e-08	11.1241	3	0.0110736	1.90348	4	0.753505	0.972103	1.68e-06	8.81e-08	0.0206366	1	TRUE	TRUE	FALSE
NDUFAF2	0	10	1	0	5	1	0	3	1	0	4	1	0.272765	1	1	1	1	FALSE	FALSE	FALSE
KANK1	18.1739	3	0.000404971	NA	NA	NA	NA	NA	NA	NA	NA	NA	0.939406	0.000692112	NA	NA	NA	FALSE	FALSE	FALSE
DPYD	620.817	8	0	548.525	5	0	150.338	3	0	8.73704	4	0.068019	0.752045	0	0	0	0.143207	TRUE	TRUE	FALSE
RAB33B-AS1	29.8954	10	0.000891034	0	5	1	29.8954	3	1.45e-06	0	4	1	0.376738	0.00149467	1	3.64e-06	1	FALSE	TRUE	FALSE
ZSWIM6	0.987261	10	0.999838	0	5	1	0	3	1	0.987261	4	0.911722	0.268914	1	1	1	1	FALSE	FALSE	FALSE
EEA1	16.5104	9	0.0569586	19.4982	5	0.00155173	0	4	1	0.000184224	3	0.999999	0.280993	0.0829694	0.00264996	1	1	TRUE	FALSE	FALSE
RGPD2	318.29	9	0	308.724	3	0	9.56961	3	0.0226022	0.00247899	4	0.999999	1.83607	0	0	0.0404483	1	TRUE	TRUE	FALSE
RGS10	122.24	9	0	51.1292	5	8.14e-10	123.829	4	0	28.461	4	1.01e-05	1.73098	0	1.89e-09	0	3.73e-05	TRUE	TRUE	TRUE
CDR2	2.13745	10	0.995174	1.76054	4	0.779693	0	4	1	0.378841	4	0.984172	0.327648	1	1	1	1	FALSE	FALSE	FALSE
GRN	131.215	11	0	27.7014	5	4.16e-05	102.957	5	0	12.8101	5	0.0252245	0.641909	0	7.77e-05	0	0.0580306	TRUE	TRUE	FALSE
FSIP2-AS1	7.68938	6	0.261755	14.1463	3	0.00271266	0.0370856	3	0.998122	0.00254749	2	0.998727	0.786798	0.34907	0.00455368	1	1	TRUE	FALSE	FALSE
IKZF2	309.986	9	0	279.194	4	0	36.7407	3	5.22e-08	7.10434	4	0.130476	1.25783	0	0	1.42e-07	0.255491	TRUE	TRUE	FALSE
LIMS2	1450.75	7	0	1784.04	4	0	646.56	3	0	116.462	3	0	2.36318	0	0	0	0	TRUE	TRUE	TRUE
LRGUK	5.03773	7	0.655359	0	4	1	0.645848	4	0.957835	4.83119	3	0.184584	0.90762	0.8001	1	1	0.349829	FALSE	FALSE	FALSE
RCBTB2	117.957	10	0	3.49691	5	0.623855	53.632	5	2.49e-10	65.8422	4	1.71e-13	1.31438	0	0.83666	7.72e-10	1.25e-12	FALSE	TRUE	TRUE
ARHGEF3	37.5808	8	9e-06	63.8697	5	1.92e-12	21.7968	4	0.000219971	0.0493318	4	0.999701	0.523382	1.7e-05	4.88e-12	0.000479577	1	TRUE	TRUE	FALSE
MAPK8	7.82651	8	0.450598	0	5	1	25.7614	3	1.07e-05	0	4	1	0.243088	0.577567	1	2.54e-05	1	FALSE	TRUE	FALSE
MTMR8	0.90169	8	0.998796	0	5	1	0.84863	3	0.837804	0.695391	4	0.951896	0.283787	1	1	1	1	FALSE	FALSE	FALSE
MTAP	7.47091	10	0.680365	0	5	1	7.47091	3	0.0583106	0	4	1	0.20785	0.825303	1	0.0986795	1	FALSE	FALSE	FALSE
TIAM2	178.962	10	0	169.491	4	0	14.9063	4	0.00489964	3.7099	4	0.446688	0.693002	0	0	0.00945329	0.748899	TRUE	TRUE	FALSE
CCDC146	0.581046	9	0.999942	0.704355	4	0.950791	0	3	1	0	3	1	0.168292	1	1	1	1	FALSE	FALSE	FALSE
IGHV1-67	NA	NA	NA	NA	NA	NA	NA	NA	NA	NA	NA	NA	4.80453	NA	NA	NA	NA	FALSE	FALSE	FALSE
DDOST	402.263	11	0	0.600249	5	0.987992	229.989	5	0	172.639	5	0	0.673765	0	1	0	0	FALSE	TRUE	TRUE
H4C3	472.29	11	0	433.874	5	0	43.7857	4	7.11e-09	0	5	1	0.444913	0	0	2.04e-08	1	TRUE	TRUE	FALSE
MDM2	142.131	10	0	0	5	1	73.955	5	1.53e-14	69.6755	4	2.65e-14	0.648267	0	1	5.7e-14	2.01e-13	FALSE	TRUE	TRUE
LDHA	114.505	11	0	43.884	5	2.45e-08	63.9077	4	4.37e-13	14.4788	5	0.0128377	0.542235	0	5.35e-08	1.54e-12	0.0312453	TRUE	TRUE	TRUE
PTPRM	131.731	8	0	89.3738	4	0	27.6902	4	1.44e-05	15.7252	3	0.00129097	2.16313	0	0	3.41e-05	0.00372291	TRUE	TRUE	TRUE
TNF	32.4518	9	0.000166306	27.3898	4	1.66e-05	8.88044	4	0.0641583	0.201613	3	0.977328	1.05989	0.000293339	3.18e-05	0.108036	1	TRUE	FALSE	FALSE
SRM	400.756	11	0	40.5699	5	1.15e-07	327.387	5	0	59.8588	5	1.3e-11	0.874707	0	2.43e-07	0	8.35e-11	TRUE	TRUE	TRUE
ENSG00000281181	370.646	10	0	378.927	4	0	0.00338587	3	0.999948	0	4	1	0.947316	0	0	1	1	TRUE	FALSE	FALSE
IGHV3-71	0.619957	3	0.891849	NA	NA	NA	NA	NA	NA	NA	NA	NA	0.899581	1	NA	NA	NA	FALSE	FALSE	FALSE
UBE2C	NA	NA	NA	36.5953	5	7.22e-07	46.9687	5	5.77e-09	NA	NA	NA	22.2455	NA	1.47e-06	1.67e-08	NA	TRUE	TRUE	FALSE
IGF1R	12.4367	7	0.0870814	52.7533	5	3.78e-10	6.92515	3	0.0743222	2.22393	3	0.527251	0.834866	0.124451	8.89e-10	0.124286	0.84422	TRUE	FALSE	FALSE
SLC1A4	106.332	11	0	1.37779	5	0.926728	14.1175	5	0.0148801	91.7081	5	0	0.994656	0	1	0.0273393	0	FALSE	TRUE	TRUE
IGHV3-69-1	0.32367	5	0.997174	0.169955	3	0.982287	0.0215267	2	0.989294	0.262415	2	0.877036	0.645394	1	1	1	1	FALSE	FALSE	FALSE
ENSG00000254733	0.448658	7	0.999614	0.585623	4	0.964648	0	3	1	0.214249	3	0.975257	0.424355	1	1	1	1	FALSE	FALSE	FALSE
RABAC1	277.481	10	0	3.23471	5	0.663852	135.39	4	0	140.682	5	0	0.620236	0	0.883556	0	0	FALSE	TRUE	TRUE
H2AZ1	67.461	11	3.7e-10	30.1721	5	1.36e-05	25.3831	5	0.000117495	12.7678	5	0.0256551	0.528989	8.41e-10	2.63e-05	0.00026086	0.0588557	TRUE	TRUE	FALSE
PSAT1	98.9294	13	2.66e-15	23.7997	5	0.000237221	68.0762	5	2.57e-13	18.9412	5	0.0019712	1.45467	7.23e-15	0.000425476	9.16e-13	0.00549121	TRUE	TRUE	TRUE
MSR1	1.71448	4	0.788087	NA	NA	NA	13.4	2	0.00123091	0.442621	2	0.801468	11.3396	0.927612	NA	0.0025336	1	FALSE	TRUE	FALSE
NYAP2	62.1351	6	1.66e-11	60.8538	2	6.11e-14	1.92317	3	0.588506	0.0613907	3	0.996028	2.77859	3.95e-11	1.64e-13	0.831467	1	TRUE	FALSE	FALSE
THRB	14.7079	6	0.0226543	368.464	3	0	11.6652	3	0.0086225	3.4115	3	0.332423	1.77641	0.0341508	0	0.0162115	0.585493	TRUE	TRUE	FALSE
CDK1	22.3719	5	0.000444858	9.83589	5	0.0800211	23.3757	5	0.000286068	13.0623	3	0.00450387	3.72735	0.000757427	0.121006	0.000617643	0.0118798	FALSE	TRUE	TRUE
LRFN5	3.9721	3	0.264493	NA	NA	NA	NA	NA	NA	NA	NA	NA	1.37765	0.351946	NA	NA	NA	FALSE	FALSE	FALSE
ENSG00000258572	106.648	11	0	56.9955	5	5.07e-11	41.9108	5	6.14e-08	21.6595	5	0.000607672	1.07881	0	1.22e-10	1.66e-07	0.00183895	TRUE	TRUE	TRUE
LINC01478	NA	NA	NA	1.17128	3	0.759901	0.740072	3	0.863741	NA	NA	NA	7.94751	NA	0.99871	1	NA	FALSE	FALSE	FALSE
H2AC13	16.8645	11	0.111949	14.0011	5	0.0156025	5.22963	4	0.264537	0	4	1	0.626672	0.157265	0.0250626	0.402628	1	TRUE	FALSE	FALSE
SELL	2095.48	7	0	860.889	3	0	1183.72	2	0	173.124	3	0	1.91751	0	0	0	0	TRUE	TRUE	TRUE
CDC20	3.75742	3	0.288877	27.3133	3	5.06e-06	11.5082	2	0.00316969	NA	NA	NA	8.60444	0.382152	9.94e-06	0.00628007	NA	TRUE	TRUE	FALSE
ANK2	105.552	9	0	97.4489	4	0	7.96682	3	0.0467024	0.146407	3	0.985738	1.07443	0	0	0.0804821	1	TRUE	FALSE	FALSE
RGS16	169.809	14	0	28.5623	5	2.83e-05	135.556	5	0	29.8682	5	1.57e-05	1.81672	0	5.34e-05	0	5.69e-05	TRUE	TRUE	TRUE
PDE3A	14.0522	10	0.170626	0.61942	5	0.987097	11.882	4	0.0182506	1.72463	4	0.786239	0.689936	0.233725	1	0.0332078	1	FALSE	TRUE	FALSE
HES4	25.0903	6	0.000328551	23.8798	3	2.65e-05	5.07105	3	0.166668	0	2	1	1.03785	0.000566844	5.01e-05	0.263865	1	TRUE	FALSE	FALSE
SLC38A5	190.836	11	0	25.8172	5	9.68e-05	108.605	5	0	65.0488	5	1.09e-12	1.19796	0	0.000177459	0	7.63e-12	TRUE	TRUE	TRUE
SLC14A2	21.8708	6	0.00127789	15.2134	3	0.00164311	4.73487	3	0.192273	2.56372	2	0.277521	1.38613	0.00211622	0.00279745	0.301583	0.503968	TRUE	FALSE	FALSE
LINC01480	76.9441	9	6.52e-13	2.37e-05	5	1	20.2496	4	0.000445814	56.6998	4	1.43e-11	0.983559	1.63e-12	1	0.000948754	9.12e-11	FALSE	TRUE	TRUE
CYB5D2	0	9	1	0	4	1	0	3	1	0	3	1	0.198813	1	1	1	1	FALSE	FALSE	FALSE
ALDH1L2	73.7396	10	8.37e-12	37.9269	4	1.16e-07	25.7965	4	3.48e-05	14.6384	4	0.00551317	1.70246	2.01e-11	2.45e-07	8.03e-05	0.0143115	TRUE	TRUE	TRUE
YIF1B	105.069	11	0	4.67782	5	0.45645	53.7749	5	2.33e-10	48.8107	5	2.43e-09	0.664742	0	0.621825	7.23e-10	1.29e-08	FALSE	TRUE	TRUE
ATP8A2	14.8692	6	0.0212987	10.9859	3	0.0118021	0	2	1	6.06204	2	0.0482665	2.34957	0.0322142	0.0191599	1	0.105555	TRUE	FALSE	FALSE
LINC00907	7.18525	6	0.304054	6.7886	3	0.07895	0	3	1	0.396744	2	0.820065	0.695853	0.401352	0.119494	1	1	FALSE	FALSE	FALSE
DAD1	298.381	11	0	0.142534	5	0.999612	240.095	5	0	59.1011	5	1.86e-11	0.587805	0	1	0	1.17e-10	FALSE	TRUE	TRUE
SH3RF3	8.65675	9	0.469543	9.00417	4	0.0609953	1.03123	4	0.905024	0	4	1	0.532223	0.600043	0.0931595	1	1	FALSE	FALSE	FALSE
EXPH5	7.27832	6	0.295873	3.99434	3	0.262075	13.2823	3	0.00406416	0.00227436	2	0.998863	0.94845	0.390837	0.3712	0.00792253	1	FALSE	TRUE	FALSE
SELPLG	26.803	12	0.00824768	2.91573	5	0.712975	5.30042	5	0.380327	19.9089	5	0.00129987	0.709304	0.0129382	0.944439	0.560726	0.00374199	FALSE	FALSE	TRUE
CRACD	27.5198	3	4.58e-06	NA	NA	NA	NA	NA	NA	NA	NA	NA	1.54106	8.86e-06	NA	NA	NA	FALSE	FALSE	FALSE
NFKBIA	90.5619	8	3.33e-16	145.439	5	0	8.25981	3	0.0409365	0	4	1	0.54475	9.24e-16	0	0.0712708	1	TRUE	FALSE	FALSE
B9D1	151.008	11	0	43.2115	5	3.35e-08	43.0979	5	3.53e-08	76.3871	4	9.99e-16	1.51668	0	7.28e-08	9.75e-08	8.52e-15	TRUE	TRUE	TRUE
H3C3	72.5179	13	2.75e-10	21.0763	5	0.000783604	43.9141	5	2.41e-08	14.3058	5	0.0137792	1.8637	6.27e-10	0.00135615	6.74e-08	0.0333881	TRUE	TRUE	TRUE
ENSG00000250697	1.21828	3	0.748624	NA	NA	NA	NA	NA	NA	NA	NA	NA	1.19849	0.89157	NA	NA	NA	FALSE	FALSE	FALSE
ENSG00000258526	90.6591	7	1.11e-16	96.2765	4	0	0	3	1	2.8901	3	0.408882	0.669727	3.09e-16	0	1	0.69404	TRUE	FALSE	FALSE
LINC03034	26.7348	11	0.00503827	0.62623	5	0.986771	9.64003	4	0.0469482	17.4748	5	0.00368204	0.44825	0.00801442	1	0.0808234	0.00982276	FALSE	FALSE	TRUE
SLC1A5	154.901	12	0	35.9486	5	9.73e-07	151.036	5	0	22.8624	5	0.000358631	1.00561	0	1.97e-06	0	0.00110628	TRUE	TRUE	TRUE
MALAT1	0	8	1	0	5	1	0	3	1	0	4	1	0.278069	1	1	1	1	FALSE	FALSE	FALSE
MAP3K8	1.51256	8	0.992497	0	5	1	4.06316	4	0.397526	0	4	1	0.329725	1	1	0.583038	1	FALSE	FALSE	FALSE
CCDC90B-AS1	0	3	1	NA	NA	NA	NA	NA	NA	NA	NA	NA	0.224108	1	NA	NA	NA	FALSE	FALSE	FALSE
KIF11	55.4916	10	2.56e-08	9.43713	4	0.0510553	13.5251	4	0.00897579	33.5722	4	9.12e-07	1.16585	5.42e-08	0.0785503	0.0168383	3.71e-06	FALSE	TRUE	TRUE
PIP4K2A	104.182	10	0	104.408	5	0	0	4	1	0	4	1	0.259862	0	0	1	1	TRUE	FALSE	FALSE
LINC01376	4.44268	10	0.925175	1.36341	5	0.928273	3.09863	3	0.376666	0	4	1	0.45456	1	1	0.556297	1	FALSE	FALSE	FALSE
SUCLG2-DT	40.4709	8	2.62e-06	40.2118	4	3.91e-08	4.29313	3	0.231501	0.377826	3	0.944784	0.810621	5.12e-06	8.43e-08	0.356512	1	TRUE	FALSE	FALSE
COBLL1	237.644	9	0	1033.18	5	0	477.472	4	0	125.977	5	0	1.22407	0	0	0	0	TRUE	TRUE	TRUE
ARFGAP3	83.5683	10	9.99e-14	0	5	1	46.8892	5	5.98e-09	38.8804	4	7.37e-08	0.563912	2.55e-13	1	1.73e-08	3.39e-07	FALSE	TRUE	TRUE
PGAM1	92.4816	11	5.44e-15	101.662	5	0	26.6006	5	6.82e-05	0.702474	5	0.982833	0.533426	1.45e-14	0	0.000153883	1	TRUE	TRUE	FALSE
CFAP20DC	8.29888	6	0.217014	14.2258	3	0.00261334	0.0261241	3	0.998886	1.14686	2	0.563589	0.944452	0.293066	0.00439576	1	0.890474	TRUE	FALSE	FALSE
ITGB8-AS1	4.87097	3	0.181493	NA	NA	NA	NA	NA	NA	NA	NA	NA	17.8939	0.247305	NA	NA	NA	FALSE	FALSE	FALSE
ENSG00000288059	0.720171	5	0.981843	2.61858	5	0.758541	2.02816	4	0.73058	0.287657	3	0.962333	0.996474	1	0.998488	0.994858	1	FALSE	FALSE	FALSE
CST7	92.8847	9	4.44e-16	68.0976	4	5.72e-14	25.0884	3	1.48e-05	0.054882	3	0.996636	1.49656	1.23e-15	1.54e-13	3.5e-05	1	TRUE	TRUE	FALSE
CDK2AP2	107.429	11	0	419.48	5	0	47.0945	5	5.43e-09	7.72533	5	0.172037	0.833655	0	0	1.58e-08	0.328435	TRUE	TRUE	FALSE
HMMR	69.0137	10	6.87e-11	19.0141	5	0.00191055	49.2792	5	1.95e-09	22.2813	5	0.00046289	1.74608	1.6e-10	0.00323635	5.83e-09	0.00142254	TRUE	TRUE	TRUE
ARF4	139.067	11	0	1.84545	5	0.870089	47.1435	5	5.31e-09	92.043	5	0	0.630772	0	1	1.55e-08	0	FALSE	TRUE	TRUE
SAMD12-AS1	56.8012	8	1.97e-09	77.3177	4	6.66e-16	13.4589	3	0.00374238	17.2227	3	0.000635982	2.35679	4.31e-09	1.89e-15	0.00734598	0.00191145	TRUE	TRUE	TRUE
ENSG00000276216	24.8894	10	0.00555912	23.3079	5	0.000294748	0.90344	4	0.924067	0.919493	4	0.921748	0.529798	0.00881205	0.000526403	1	1	TRUE	FALSE	FALSE
LINC01588	82.5032	8	1.53e-14	448.764	5	0	82.6889	3	0	2.65814	4	0.61656	1.12578	4.05e-14	0	0	0.947397	TRUE	TRUE	FALSE
ENPP2	41.8228	8	1.46e-06	44.8071	4	4.36e-09	3.08333	4	0.543979	2.79336	3	0.424593	1.25367	2.89e-06	9.9e-09	0.775674	0.717734	TRUE	FALSE	FALSE
ZDHHC19	75.9433	7	9.23e-14	60.9099	4	1.87e-12	16.9274	2	0.000210992	3.42181	3	0.331045	1.65664	2.37e-13	4.76e-12	0.000461187	0.583694	TRUE	TRUE	FALSE
SHISA8	369.942	3	0	627.303	2	0	91.7262	2	0	NA	NA	NA	2.1903	0	0	0	NA	TRUE	TRUE	FALSE
SLFN12L	611.176	3	0	NA	NA	NA	NA	NA	NA	NA	NA	NA	2.1245	0	NA	NA	NA	FALSE	FALSE	FALSE
MLEC	142.741	11	0	13.3841	5	0.0200329	72.4996	5	3.09e-14	62.6068	5	3.51e-12	0.768967	0	0.031874	1.14e-13	2.34e-11	TRUE	TRUE	TRUE
ENSG00000290027	180.666	7	0	113.671	5	0	116.115	5	0	73.941	4	3.33e-15	1.66402	0	0	0	2.69e-14	TRUE	TRUE	TRUE
STX18-AS1	36.1194	10	8.03e-05	32.0501	4	1.87e-06	0	3	1	4.0881	4	0.394214	0.508834	0.000144286	3.73e-06	1	0.675442	TRUE	FALSE	FALSE
ENSG00000290552	2.50983	3	0.473518	NA	NA	NA	NA	NA	NA	NA	NA	NA	0.622841	0.60396	NA	NA	NA	FALSE	FALSE	FALSE
ENSG00000285783	2.41699	3	0.49048	0	2	1	1.63563	2	0.441395	NA	NA	NA	1.02075	0.624279	1	0.640174	NA	FALSE	FALSE	FALSE
XYLT1	29.8163	9	0.000471428	9.93868	5	0.0769915	81.7518	3	0	0.511924	5	0.99168	0.446123	0.000801162	0.116635	0	1	FALSE	TRUE	FALSE
H2BC4	1.71904	11	0.999265	1.75807	5	0.881504	0	4	1	0.105279	4	0.998662	0.409458	1	1	1	1	FALSE	FALSE	FALSE
ENSG00000270022	22.1591	11	0.0231694	4.55073	5	0.473125	17.0023	5	0.00449542	5.2523	5	0.385871	0.678723	0.0348694	0.644018	0.00871309	0.662533	FALSE	TRUE	FALSE
CDKN3	43.7491	10	3.65e-06	6.32872	5	0.275534	17.3244	5	0.0039239	21.6873	4	0.000231288	1.37091	7.11e-06	0.388621	0.00767563	0.000729961	FALSE	TRUE	TRUE
DPH6-DT	16.7635	7	0.0189862	31.1205	3	8.02e-07	0	3	1	0.00311078	3	0.999954	0.651074	0.0288367	1.62e-06	1	1	TRUE	FALSE	FALSE
SSR1	138.849	11	0	0	5	1	43.3321	5	3.16e-08	96.2042	5	0	0.607309	0	1	8.8e-08	0	FALSE	TRUE	TRUE
MCF2	41.0182	7	8.03e-07	37.8873	4	1.18e-07	0	3	1	4.89222	3	0.179862	0.925802	1.61e-06	2.49e-07	1	0.342176	TRUE	FALSE	FALSE
GFRA2	1.9015	3	0.5931	1.89758	2	0.387209	0.131367	2	0.936427	NA	NA	NA	2.36132	0.736808	0.533127	1	NA	FALSE	FALSE	FALSE
COL25A1	2.75787	7	0.906461	3.78346	3	0.285816	1.33872	3	0.719959	0.170493	3	0.982206	2.56925	1	0.402784	0.984351	1	FALSE	FALSE	FALSE
TMEM208	139.941	11	0	3.3865	5	0.640627	82.8662	5	2.22e-16	55.5587	5	1e-10	0.679225	0	0.856724	8.85e-16	5.82e-10	FALSE	TRUE	TRUE
GALNT9	13.0964	3	0.00443269	115.872	5	0	31.9957	2	1.13e-07	10.4325	2	0.00542765	4.03533	0.00708841	0	2.99e-07	0.0141119	TRUE	TRUE	TRUE
DSTN	106.692	11	0	0	5	1	79.1646	5	1.22e-15	27.8658	5	3.87e-05	0.655901	0	1	4.74e-15	0.000135617	FALSE	TRUE	TRUE
PLK1	37.6786	10	4.32e-05	17.3864	4	0.00162579	7.35465	4	0.118292	13.1546	4	0.0105447	1.54108	7.87e-05	0.00277079	0.191758	0.0260123	TRUE	FALSE	TRUE
GLRX	37.8701	11	8.23e-05	12.4458	5	0.0291639	12.5528	4	0.013681	20.953	5	0.00082679	0.536254	0.000147722	0.0455805	0.0252733	0.00244897	TRUE	TRUE	TRUE
MB21D2	5.74974	3	0.124442	74.4709	4	2.55e-15	7.85219	4	0.0971452	2.9789	2	0.225496	4.14287	0.17374	7.1e-15	0.158999	0.417359	TRUE	FALSE	FALSE
ENSG00000287979	45.1139	9	8.79e-07	84.3677	5	1.11e-16	8.23826	4	0.0832301	0	4	1	0.582447	1.76e-06	3.24e-16	0.137957	1	TRUE	FALSE	FALSE
MGAT5	309.793	8	0	792.153	5	0	676.91	3	0	48.928	4	6.04e-10	0.948632	0	0	0	3.34e-09	TRUE	TRUE	TRUE
ZEB2	0.0025429	8	1	0.323525	5	0.997177	0	4	1	5.54e-06	4	1	0.368835	1	1	1	1	FALSE	FALSE	FALSE
PTH2R	24.4097	6	0.000438963	36.2854	3	6.52e-08	0.113209	3	0.990206	0.849309	2	0.653996	0.994179	0.000748092	1.39e-07	1	0.991893	TRUE	FALSE	FALSE
DYNLL1	104.18	11	0	222.312	5	0	88.0325	4	0	1.69814	5	0.889134	0.717339	0	0	0	1	TRUE	TRUE	FALSE
ERBB4	14.8505	7	0.0379642	16.5324	3	0.000881795	2.93626	3	0.401557	0.596292	3	0.897281	1.72003	0.056249	0.00152137	0.587643	1	TRUE	FALSE	FALSE
ENSG00000287190	12.6126	10	0.246144	0.335901	4	0.98738	1.58655	4	0.811207	11.2964	4	0.0234274	0.708669	0.330437	1	1	0.0541241	FALSE	FALSE	FALSE
LINC02642	19.5463	9	0.0209282	8.10358	4	0.0878566	7.2255	3	0.0650472	7.0703	3	0.0696904	1.5881	0.0317068	0.132021	0.109424	0.146538	FALSE	FALSE	FALSE
SLC25A4	108.218	11	0	13.1708	5	0.0218298	86.4894	5	0	11.6774	5	0.039486	0.87707	0	0.0345364	0	0.087521	TRUE	TRUE	FALSE
CACNB4	10.2778	3	0.0163463	NA	NA	NA	NA	NA	NA	NA	NA	NA	0.993638	0.0250157	NA	NA	NA	FALSE	FALSE	FALSE
LAX1	206.837	12	0	133.873	5	0	96.6593	5	0	34.9501	5	1.54e-06	1.38856	0	0	0	6.11e-06	TRUE	TRUE	TRUE
MED13L	70.3335	10	3.82e-11	11.0302	5	0.0507854	0.0189462	4	0.999955	59.3288	4	4.01e-12	0.532303	9.01e-11	0.0782066	1	2.66e-11	FALSE	FALSE	TRUE
ATP5F1A	211.877	11	0	42.519	5	4.62e-08	133.342	5	0	42.128	5	5.55e-08	0.578657	0	9.94e-08	0	2.61e-07	TRUE	TRUE	TRUE
H3C12	5.03536	9	0.831215	0.485702	4	0.974878	3.29805	3	0.347914	1.35092	4	0.852679	0.853246	0.972072	1	0.517443	1	FALSE	FALSE	FALSE
NEK10	23.3448	5	0.000289987	51.6126	3	3.62e-11	4.79551	3	0.187398	3.32938	2	0.189249	1.01934	0.00050222	8.77e-11	0.294483	0.357956	TRUE	FALSE	FALSE
LINC02284	0.996464	8	0.998271	0.0782136	4	0.999255	0.474892	3	0.924372	0.818484	3	0.845041	0.575343	1	1	1	1	FALSE	FALSE	FALSE
RPLP0	1333.99	9	0	3591.56	5	0	0	3	1	0.540929	5	0.990548	0.561149	0	0	1	1	TRUE	FALSE	FALSE
ENSG00000223725	0.599734	8	0.999735	0	5	1	5.44207	3	0.142145	0.00243992	4	0.999999	0.423974	1	1	0.227592	1	FALSE	FALSE	FALSE
UBE3D	30.4971	6	3.16e-05	28.675	3	2.62e-06	0.349065	3	0.950551	1.81859	2	0.402808	0.594821	5.81e-05	5.21e-06	1	0.685862	TRUE	FALSE	FALSE
ARHGAP20	0.570885	6	0.996866	0	3	1	0.262676	3	0.966888	0.487109	2	0.783837	0.735037	1	1	1	1	FALSE	FALSE	FALSE
PIM1	473.741	10	0	973.133	5	0	71.2318	3	2.33e-15	0	4	1	1.06541	0	0	9e-15	1	TRUE	TRUE	FALSE
E2F1	6.95654	10	0.729541	6.68208	5	0.245378	3.02659	4	0.553385	2.8503	4	0.583181	0.717413	0.874005	0.349617	0.787099	0.912105	FALSE	FALSE	FALSE
GZMM	75.9845	9	1.01e-12	30.3376	3	1.17e-06	43.8706	3	1.61e-09	1.77637	3	0.62009	2.35611	2.5e-12	2.35e-06	4.88e-09	0.951928	TRUE	TRUE	FALSE
GTDC1	0	10	1	0	5	1	0	3	1	0	4	1	0.25334	1	1	1	1	FALSE	FALSE	FALSE
PPP2R3A	6.81609	6	0.33819	2.23918	2	0.326413	3.92617	2	0.140424	0.650735	2	0.722262	0.862357	0.44223	0.456162	0.225691	1	FALSE	FALSE	FALSE
LINC02240	160.208	10	0	150.435	4	0	11.0474	4	0.0260367	0.0925949	4	0.998961	1.02399	0	0	0.046088	1	TRUE	TRUE	FALSE
EIF1B-AS1	7.83253	7	0.347593	0.918877	5	0.96884	20.8937	3	0.000110764	2.96028	3	0.397789	0.646523	0.454198	1	0.000246239	0.678728	FALSE	TRUE	FALSE
LHFPL6	12.4369	7	0.0870752	6.14135	3	0.104932	7.96463	4	0.0928825	3.05304	3	0.383519	2.70728	0.124451	0.156385	0.152464	0.659186	FALSE	FALSE	FALSE
ZYX	265.454	11	0	74.6508	4	2.33e-15	189.82	4	0	29.5662	4	6e-06	1.60948	0	6.49e-15	0	2.28e-05	TRUE	TRUE	TRUE
GPLD1	56.3109	6	2.52e-10	34.8247	3	1.33e-07	1.83765	3	0.606776	23.1429	2	9.43e-06	1.28363	5.74e-10	2.79e-07	0.85514	3.53e-05	TRUE	FALSE	TRUE
OSTN-AS1	70.8616	3	2.78e-15	NA	NA	NA	NA	NA	NA	NA	NA	NA	4.67943	7.5e-15	NA	NA	NA	FALSE	FALSE	FALSE
CCR5AS	6.87047	5	0.230453	14.1414	4	0.00685716	12.3963	4	0.0146351	2.72701	3	0.435657	2.80369	0.309831	0.0113072	0.0269477	0.733408	TRUE	TRUE	FALSE
STXBP4	0.235033	9	0.999999	0	4	1	0	3	1	0.235033	3	0.971745	0.288773	1	1	1	1	FALSE	FALSE	FALSE
HMGA1	139.815	11	0	118.047	5	0	25.7624	4	3.53e-05	0	5	1	0.459554	0	0	8.14e-05	1	TRUE	TRUE	FALSE
GPR137C	0.00419233	3	0.999928	NA	NA	NA	NA	NA	NA	NA	NA	NA	0.222172	1	NA	NA	NA	FALSE	FALSE	FALSE
COPB2-DT	6.64628	9	0.673893	7.67415	4	0.104271	0	3	1	0.4583	3	0.927952	0.40987	0.818685	0.155571	1	1	FALSE	FALSE	FALSE
HISLA	1.56978	9	0.996595	0.305401	4	0.989463	1.22719	3	0.746491	0.0651954	3	0.995658	0.567204	1	1	1	1	FALSE	FALSE	FALSE
FLT3	21.7541	9	0.00969182	13.3356	4	0.00974739	6.71553	3	0.0815393	2.0255	3	0.567131	1.22386	0.0150605	0.0159166	0.135287	0.891516	TRUE	FALSE	FALSE
ARHGAP21	262.819	10	0	235.075	4	0	49.5858	4	4.41e-10	3.40845	4	0.491935	1.2008	0	0	1.36e-09	0.802579	TRUE	TRUE	FALSE
ARHGAP26	12.1644	8	0.14402	0.185414	5	0.999263	23.134	3	3.79e-05	0.84091	4	0.932881	0.521597	0.199387	1	8.7e-05	1	FALSE	TRUE	FALSE
DANCR	123.152	11	0	0	5	1	117.861	5	0	7.09249	5	0.213852	0.466041	0	1	0	0.400331	FALSE	TRUE	FALSE
MARK1	NA	NA	NA	119.705	3	0	0.330444	2	0.847705	NA	NA	NA	3.10752	NA	0	1	NA	TRUE	FALSE	FALSE
MT-ND6	39.1907	10	2.35e-05	0	5	1	0	3	1	39.1907	4	6.36e-08	0.332516	4.35e-05	1	1	2.97e-07	FALSE	FALSE	TRUE
ENSG00000286330	2.86305	7	0.897376	8.05313	4	0.0896514	0.898399	3	0.825814	0.261967	3	0.967015	0.818764	1	0.134598	1	1	FALSE	FALSE	FALSE
ENSG00000230333	0.504091	6	0.997788	0	3	1	0.0196148	3	0.999274	0.50014	2	0.778746	0.441238	1	1	1	1	FALSE	FALSE	FALSE
GOLGB1	72.0385	10	1.79e-11	0	5	1	0.513372	4	0.972186	71.5797	4	1.05e-14	0.431071	4.26e-11	1	1	8.19e-14	FALSE	FALSE	TRUE
ADAM22	17.2281	6	0.0084806	17.2892	4	0.0016982	0	3	1	0.613184	2	0.735951	0.616153	0.0132807	0.00288539	1	1	TRUE	FALSE	FALSE
MME	460.956	7	0	533.484	4	0	156.27	3	0	17.5381	3	0.000547659	2.27629	0	0	0	0.00167363	TRUE	TRUE	TRUE
ATRN	5.71648	10	0.838494	0	4	1	0	3	1	5.71648	4	0.221346	0.308595	0.978064	1	1	0.411537	FALSE	FALSE	FALSE
LINC01933	0.728715	3	0.86643	NA	NA	NA	NA	NA	NA	NA	NA	NA	0.491804	1	NA	NA	NA	FALSE	FALSE	FALSE
LMNA	39.9445	6	4.67e-07	94.3102	4	0	5.73259	4	0.220028	30.087	3	1.32e-06	2.11284	9.47e-07	0	0.340391	5.33e-06	TRUE	FALSE	TRUE
PEBP4	331.298	9	0	259.413	4	0	84.2777	4	0	10.2348	3	0.0166724	2.51013	0	0	0	0.0396362	TRUE	TRUE	TRUE
ANO10	46.1627	7	8.13e-08	90.2988	4	0	1.2751	3	0.735053	2.14493	3	0.542878	1.12827	1.7e-07	0	0.99854	0.863333	TRUE	FALSE	FALSE
CASP3	120.674	12	0	0.467079	5	0.993279	65.2917	5	9.75e-13	55.3832	5	1.09e-10	0.822814	0	1	3.4e-12	6.3e-10	FALSE	TRUE	TRUE
PFN1	270.75	10	0	970.325	5	0	2.5461	4	0.6364	0	5	1	0.40143	0	0	0.888875	1	TRUE	FALSE	FALSE
NME7	0	7	1	0	4	1	0	3	1	0	3	1	0.17385	1	1	1	1	FALSE	FALSE	FALSE
HMOX1	248.171	8	0	87.6064	5	0	292.225	4	0	34.8818	4	4.91e-07	2.71015	0	0	0	2.05e-06	TRUE	TRUE	TRUE
EML5	129.517	6	0	159.256	3	0	7.50853	3	0.0573398	7.4705	2	0.0238672	1.3282	0	0	0.0972308	0.0549852	TRUE	FALSE	FALSE
AAK1	442.769	11	0	363.716	5	0	148.579	3	0	41.8468	4	1.79e-08	1.27706	0	0	0	9.05e-08	TRUE	TRUE	TRUE
TPK1	5.0063	8	0.756903	10.1499	5	0.0710971	11.257	3	0.0104144	0.0687735	4	0.999422	0.357977	0.897894	0.108096	0.0194294	1	FALSE	TRUE	FALSE
ENSG00000263655	0.98363	2	0.611515	7.72083	3	0.0521478	3.88969	3	0.273625	0.98363	2	0.611515	4.95744	0.756063	0.0800841	0.414969	0.945107	FALSE	FALSE	FALSE
SLC16A14	43.9951	11	7.28e-06	4.73443	5	0.449142	39.1675	5	2.2e-07	15.2185	4	0.0042688	1.60283	1.39e-05	0.612367	5.75e-07	0.0113144	FALSE	TRUE	TRUE
ROMO1	132.154	11	0	12.8473	5	0.024852	101.323	5	0	20.8036	5	0.000882269	0.537059	0	0.0390233	0	0.00260859	TRUE	TRUE	TRUE
PLAGL1	0	10	1	0	5	1	0	4	1	0	4	1	0.250049	1	1	1	1	FALSE	FALSE	FALSE
MARCHF3	117.499	7	0	143.661	5	0	304.435	3	0	31.5799	3	6.42e-07	0.893846	0	0	0	2.64e-06	TRUE	TRUE	TRUE
FCER2	951.988	7	0	782.653	4	0	378.401	2	0	104.47	3	0	1.70408	0	0	0	0	TRUE	TRUE	TRUE
MCL1	19.5186	11	0.0523957	0	5	1	0.758102	4	0.943975	18.82	5	0.00207627	0.287385	0.0766303	1	1	0.0057643	FALSE	FALSE	TRUE
MTCL1	16.5203	9	0.0567803	17.2486	5	0.0040517	1.17103	3	0.75996	0	4	1	0.351918	0.0827761	0.00674747	1	1	TRUE	FALSE	FALSE
ENSG00000283415	15.1743	4	0.00435303	NA	NA	NA	58.7367	4	5.34e-12	10.5488	4	0.0321312	4.62134	0.00696715	NA	1.81e-11	0.0723947	FALSE	TRUE	FALSE
STXBP5-AS1	16.7757	3	0.000785916	41.5744	2	9.38e-10	7.23421	2	0.0268603	NA	NA	NA	0.800073	0.001322	2.18e-09	0.0474962	NA	TRUE	TRUE	FALSE
YES1	293.796	8	0	83.7588	2	0	178.315	4	0	51.542	3	3.75e-11	3.3246	0	0	0	2.27e-10	TRUE	TRUE	TRUE
CA3	6.91492	10	0.733452	5.31109	4	0.25684	1.58382	3	0.663063	0.0203251	4	0.999949	0.495283	0.876376	0.364709	0.922191	1	FALSE	FALSE	FALSE
SMC5-DT	5.64316	6	0.464326	1.07028	3	0.784253	0.0330941	3	0.998415	5.42297	2	0.066438	0.867646	0.594324	1	1	0.14042	FALSE	FALSE	FALSE
TMSB15B-AS1	0.846081	3	0.838416	NA	NA	NA	NA	NA	NA	NA	NA	NA	0.428866	0.978064	NA	NA	NA	FALSE	FALSE	FALSE
KREMEN2	19.1438	10	0.0384733	14.5097	5	0.0126763	19.7042	4	0.000571207	0.0623077	4	0.999525	0.790233	0.0569568	0.0205195	0.00120953	1	TRUE	TRUE	FALSE
PALM2AKAP2	78.5855	8	9.41e-14	93.0909	5	0	371.707	4	0	51.1711	4	2.06e-10	0.894794	2.41e-13	0	0	1.16e-09	TRUE	TRUE	TRUE
STAU2	54.2398	10	4.38e-08	48.9455	5	2.28e-09	0	4	1	7.91482	4	0.0947487	0.563233	9.26e-08	5.22e-09	1	0.193756	TRUE	FALSE	FALSE
LINC00158	0.587484	3	0.899292	NA	NA	NA	NA	NA	NA	NA	NA	NA	0.632773	1	NA	NA	NA	FALSE	FALSE	FALSE
SIL1	41.8836	10	7.86e-06	0	5	1	2.34268	4	0.673011	39.736	4	4.91e-08	0.511624	1.49e-05	1	0.934492	2.34e-07	FALSE	FALSE	TRUE
ANKRD26	0	8	1	0	4	1	0	3	1	0	3	1	0.0663007	1	1	1	1	FALSE	FALSE	FALSE
FOXO3	130.497	11	0	116.127	4	0	0	4	1	14.37	4	0.00620328	0.617733	0	0	1	0.0159263	TRUE	FALSE	TRUE
PKIB	6.42473	6	0.377329	0.0723216	3	0.994938	1.72965	3	0.630361	5.28818	2	0.0710699	0.855169	0.49023	1	0.882506	0.149247	FALSE	FALSE	FALSE
ZRANB3	4.33192	10	0.931134	0	5	1	4.33192	3	0.227781	0	4	1	0.270652	1	1	0.351422	1	FALSE	FALSE	FALSE
DNAJC3	115.06	10	0	0	5	1	34.7766	5	1.67e-06	81.4113	4	1.11e-16	0.614576	0	1	4.14e-06	1.02e-15	FALSE	TRUE	TRUE
ENSG00000251555	6.40549	3	0.0934654	NA	NA	NA	NA	NA	NA	NA	NA	NA	0.863625	0.132946	NA	NA	NA	FALSE	FALSE	FALSE
ISOC2	174.523	11	0	68.0127	5	2.65e-13	124.753	5	0	17.0381	5	0.00442803	0.873632	0	6.94e-13	0	0.0116986	TRUE	TRUE	TRUE
IL10RA	647.588	9	0	580.695	4	0	476.099	4	0	51.7358	4	1.57e-10	1.49442	0	0	0	9e-10	TRUE	TRUE	TRUE
CASK	60.5539	8	3.63e-10	0	5	1	139.295	3	0	8.49963	4	0.0748985	0.541748	8.25e-10	1	0	0.156285	FALSE	TRUE	FALSE
CCDC144BP	64.1491	8	7.11e-11	69.4563	5	1.33e-13	26.1693	5	8.27e-05	21.8187	4	0.00021778	1.35146	1.65e-10	3.51e-13	0.000185387	0.000689989	TRUE	TRUE	TRUE
CAPN2	64.627	10	4.78e-10	18.8691	5	0.00203305	23.9982	5	0.000217284	24.3177	4	6.9e-05	0.484815	1.08e-09	0.00344039	0.00047433	0.00023489	TRUE	TRUE	TRUE
ARHGAP32	277.308	7	0	223.194	4	0	101.279	3	0	25.0453	3	1.51e-05	1.68235	0	0	0	5.5e-05	TRUE	TRUE	TRUE
PLEC	9.66768	10	0.470116	0	5	1	9.66768	3	0.0216128	0	4	1	0.295909	0.600043	1	0.0389076	1	FALSE	TRUE	FALSE
SPOPL-DT	0	9	1	0	4	1	0	3	1	0	3	1	0.229862	1	1	1	1	FALSE	FALSE	FALSE
NUBPL	2.49983	9	0.980888	0	5	1	8.07931	3	0.0444007	0.389543	4	0.983324	0.404252	1	1	0.0769855	1	FALSE	FALSE	FALSE
ZSWIM5	2.76283	3	0.429656	3.07162	2	0.215281	7.89595	2	0.0192937	NA	NA	NA	0.774527	0.552284	0.309628	0.0349557	NA	FALSE	TRUE	FALSE
CFAP161	52.9013	6	1.23e-09	73.5057	3	7.77e-16	1.954	3	0.582009	0	2	1	1.0047	2.72e-09	2.21e-15	0.824351	1	TRUE	FALSE	FALSE
RPS6KC1	0.349755	10	0.999999	0.00709282	5	1	0.0147821	3	0.999524	0.32867	4	0.987889	0.280733	1	1	1	1	FALSE	FALSE	FALSE
TSPO	129.811	10	0	55.3267	5	1.12e-10	142.694	4	0	14.7862	4	0.00516591	0.950979	0	2.66e-10	0	0.0134527	TRUE	TRUE	TRUE
LINC02694	22.6116	11	0.0200406	6.11236	4	0.190913	8.311	4	0.0808277	8.99444	4	0.0612387	0.783161	0.0303874	0.277917	0.134501	0.130781	FALSE	FALSE	FALSE
SAMHD1	63.3788	10	8.27e-10	37.5645	5	4.61e-07	32.6684	3	3.78e-07	1.1795	4	0.881463	0.605235	1.84e-09	9.46e-07	9.76e-07	1	TRUE	TRUE	FALSE
RSAD2	25.9708	6	0.000225451	0	5	1	24.411	3	2.05e-05	6.52071	3	0.0888492	1.01776	0.000393456	1	4.81e-05	0.182833	FALSE	TRUE	FALSE
ARHGAP31	610.404	10	0	525.961	4	0	114.356	4	0	29.7019	4	5.63e-06	2.07069	0	0	0	2.15e-05	TRUE	TRUE	TRUE
ENSG00000286746	244.739	6	0	192.826	3	0	85.5604	3	0	22.7462	2	1.15e-05	2.59364	0	0	0	4.23e-05	TRUE	TRUE	TRUE
MS4A7	12.6907	9	0.177107	0	4	1	21.2579	4	0.000281481	0	3	1	0.523032	0.241873	1	0.000609755	1	FALSE	TRUE	FALSE
CRACR2B	220.008	9	0	406.341	4	0	47.0176	5	5.63e-09	13.3535	4	0.00967175	1.77758	0	0	1.64e-08	0.02404	TRUE	TRUE	TRUE
NCAPH	20.9216	4	0.000328206	7.63909	4	0.10573	16.2688	4	0.00267887	14.4113	2	0.000742382	3.88956	0.000566788	0.157329	0.00536408	0.00221498	FALSE	TRUE	TRUE
LINC00910	5.12388	10	0.882751	5.79374	4	0.21509	0	3	1	0.0256045	4	0.999919	0.260499	1	0.309619	1	1	FALSE	FALSE	FALSE
MAP7D2	9.8523	7	0.197099	21.8748	3	6.93e-05	0	3	1	0.357155	3	0.948944	1.15236	0.267565	0.000127501	1	1	TRUE	FALSE	FALSE
LINC02615	7.62922	3	0.0543297	NA	NA	NA	NA	NA	NA	NA	NA	NA	0.517996	0.0793309	NA	NA	NA	FALSE	FALSE	FALSE
EVC2	39.0402	7	1.92e-06	45.3166	4	3.42e-09	0.655047	3	0.883723	0	3	1	0.677476	3.77e-06	7.76e-09	1	1	TRUE	FALSE	FALSE
NEB	124.816	6	0	157.652	3	0	27.2649	3	5.18e-06	4.62449	2	0.0990386	1.21484	0	0	1.25e-05	0.201773	TRUE	TRUE	FALSE
GPD2	81.2875	9	8.96e-14	79.1313	4	2.22e-16	0.420558	3	0.935964	3.75353	3	0.289338	0.608754	2.31e-13	6.43e-16	1	0.523686	TRUE	FALSE	FALSE
BMP2K	41.7768	7	5.74e-07	15.889	5	0.00716836	33.6655	3	2.33e-07	31.1101	3	8.06e-07	0.701584	1.16e-06	0.0117972	6.09e-07	3.29e-06	TRUE	TRUE	TRUE
CECR2	35.0867	7	1.08e-05	38.8472	4	7.49e-08	1.80164	3	0.614577	1.15203	3	0.764531	0.690643	2.03e-05	1.6e-07	0.863262	1	TRUE	FALSE	FALSE
HES1	4.4779	7	0.723376	0.291135	5	0.997806	9.07509	4	0.0592497	0.0239075	3	0.999024	0.447202	0.868913	1	0.100169	1	FALSE	FALSE	FALSE
CIB1	206.414	11	0	0.947829	5	0.966663	194.21	5	0	12.9774	5	0.0235914	0.547027	0	1	0	0.0544263	FALSE	TRUE	FALSE
DIPK1A	4.77751	10	0.905536	0	5	1	0	3	1	4.77751	4	0.310897	0.262787	1	1	1	0.554738	FALSE	FALSE	FALSE
SESN1	125.089	8	0	412.935	5	0	4.62328	3	0.201554	41.2241	4	2.42e-08	0.84796	0	0	0.314975	1.2e-07	TRUE	FALSE	TRUE
ENSG00000264458	140.21	12	0	106.703	4	0	5.52381	4	0.237644	27.983	4	1.26e-05	2.02712	0	0	0.364646	4.6e-05	TRUE	FALSE	TRUE
LGR4	0	3	1	0	2	1	NA	NA	NA	NA	NA	NA	0.199206	1	1	NA	NA	FALSE	FALSE	FALSE
KIF15	7.93366	9	0.540846	0	4	1	2.1996	4	0.699103	5.73693	3	0.125135	0.69512	0.680745	1	0.965184	0.246359	FALSE	FALSE	FALSE
C4orf48	161.018	11	0	0	5	1	141.052	5	0	20.4394	5	0.0010333	0.581776	0	1	0	0.00301164	FALSE	TRUE	TRUE
VAV3-AS1	137.015	7	0	195.57	5	0	32.5277	2	8.64e-08	17.0671	3	0.000684645	1.27467	0	0	2.32e-07	0.00205018	TRUE	TRUE	TRUE
CERS6	1.82255	8	0.985977	0	5	1	17.5303	3	0.00054968	0.0638729	4	0.999501	0.421253	1	1	0.0011654	1	FALSE	TRUE	FALSE
ZHX3	42.2742	8	1.2e-06	195.163	5	0	111.086	3	0	4.49309	4	0.343368	0.977651	2.39e-06	0	0	0.600252	TRUE	TRUE	FALSE
NF1	0	10	1	0	4	1	0	4	1	0	4	1	0.238344	1	1	1	1	FALSE	FALSE	FALSE
ENSG00000254777	46.1244	7	8.27e-08	495.235	5	0	66.4363	3	2.48e-14	16.4724	4	0.00244654	1.13877	1.73e-07	0	9.14e-14	0.00671262	TRUE	TRUE	TRUE
RASA3	168.751	10	0	183.506	5	0	17.4158	4	0.0016045	48.5272	5	2.77e-09	0.768526	0	0	0.00327078	1.46e-08	TRUE	TRUE	TRUE
FLACC1	62.5569	10	1.19e-09	59.6969	4	3.36e-12	2.40085	3	0.493477	4.81821	4	0.306464	0.886194	2.63e-09	8.43e-12	0.709033	0.549222	TRUE	FALSE	FALSE
TRG-AS1	135.707	8	0	91.1082	2	0	96.7483	3	0	16.3568	4	0.00257592	3.31845	0	0	0	0.00703225	TRUE	TRUE	TRUE
LINC-PINT	15.1627	9	0.0865638	273.179	5	0	23.7589	3	2.8e-05	1.99187	5	0.850269	0.596658	0.124004	0	6.51e-05	1	TRUE	TRUE	FALSE
RAB33A	54.2888	5	1.83e-10	24.0638	3	2.42e-05	40.236	2	1.83e-09	6.10802	2	0.0471693	3.48138	4.19e-10	4.6e-05	5.52e-09	0.10357	TRUE	TRUE	FALSE
ETV7	16.9873	6	0.00933019	60.8093	3	3.95e-13	3.99504	2	0.135671	5.0494	4	0.282267	2.36276	0.0145234	1.03e-12	0.218259	0.512019	TRUE	FALSE	FALSE
FAM177B	57.5314	5	3.93e-11	69.0835	5	1.59e-13	34.4744	2	3.27e-08	21.8322	2	1.82e-05	1.56393	9.25e-11	4.17e-13	9.07e-08	6.58e-05	TRUE	TRUE	TRUE
LCP2	655.071	12	0	388.006	4	0	244.636	4	0	22.428	4	0.000164692	1.77333	0	0	0	0.000532081	TRUE	TRUE	TRUE
TMEM241	0.142336	9	1	0	4	1	0	3	1	0.142336	3	0.986313	0.155358	1	1	1	1	FALSE	FALSE	FALSE
CDC42BPA	22.6299	9	0.00708328	20.2757	4	0.00044055	2.35302	3	0.502439	0.0283707	3	0.99874	0.9606	0.0111502	0.000777687	0.720078	1	TRUE	FALSE	FALSE
PYCARD	30.451	11	0.00134562	102.663	5	0	3.9983	4	0.406236	1.52803	5	0.909813	0.637933	0.00222432	0	0.593245	1	TRUE	FALSE	FALSE
SPIB	1198.83	8	0	3982.69	5	0	614.315	3	0	325.148	4	0	1.41013	0	0	0	0	TRUE	TRUE	TRUE
CPED1	160.697	10	0	165.157	4	0	0	4	1	0	4	1	0.494775	0	0	1	1	TRUE	FALSE	FALSE
ENSG00000224905	1.70975	10	0.99812	0	5	1	1.70975	3	0.634769	0	4	1	0.251227	1	1	0.887943	1	FALSE	FALSE	FALSE
KCNMB4	15.7611	8	0.04593	13.6457	5	0.0180236	0.0806187	3	0.994057	3.53745	3	0.315937	0.560937	0.0674457	0.0287589	1	0.562506	TRUE	FALSE	FALSE
PHLPP1	92.353	9	5.55e-16	60.2024	5	1.1e-11	65.3114	3	4.31e-14	1.87784	4	0.758215	0.686934	1.53e-15	2.73e-11	1.57e-13	1	TRUE	TRUE	FALSE
SORBS1	10.2118	6	0.116011	9.30713	3	0.0254742	0	3	1	0.923167	2	0.630285	0.715904	0.16247	0.0399628	1	0.964866	TRUE	FALSE	FALSE
ZNF75D	0	10	1	0	5	1	0	3	1	0	4	1	0.152623	1	1	1	1	FALSE	FALSE	FALSE
TBL1X	8.90739	8	0.350169	0.340465	5	0.996812	24.4213	3	2.04e-05	2.37162	4	0.667763	0.403794	0.457235	1	4.79e-05	1	FALSE	TRUE	FALSE
C12orf42	56.9315	8	1.86e-09	19.1829	5	0.00177702	190.441	3	0	9.0294	4	0.0603689	0.710411	4.08e-09	0.00301626	0	0.129092	TRUE	TRUE	FALSE
OAS3	0.125174	8	0.999999	0	5	1	0.39658	3	0.940948	0	4	1	0.211611	1	1	1	1	FALSE	FALSE	FALSE
APLF	0	9	1	0	4	1	0	3	1	0	3	1	0.163877	1	1	1	1	FALSE	FALSE	FALSE
CPNE5	4.74109	10	0.907789	0	5	1	3.2523	4	0.516526	2.67704	4	0.613238	0.410307	1	1	0.739016	0.945841	FALSE	FALSE	FALSE
KANSL1L	28.8096	8	0.00034244	6.51311	5	0.25944	41.9538	3	4.1e-09	0.522494	4	0.971275	0.619854	0.000589685	0.368089	1.21e-08	1	FALSE	TRUE	FALSE
PREX1	1068.39	10	0	700.558	4	0	324.761	4	0	85.0052	4	0	1.22601	0	0	0	0	TRUE	TRUE	TRUE
LINC02100	29.7889	7	0.000103807	30.576	3	1.04e-06	0	3	1	0	3	1	0.376851	0.000184897	2.11e-06	1	1	TRUE	FALSE	FALSE
CEP290	0	8	1	0	4	1	0	3	1	0	3	1	0.123902	1	1	1	1	FALSE	FALSE	FALSE
PRKCI	144.324	10	0	85.5817	4	0	45.2273	4	3.57e-09	18.4422	4	0.00101118	1.25479	0	0	1.05e-08	0.00295769	TRUE	TRUE	TRUE
ZFAT	16.8966	10	0.0766835	1.20469	5	0.944427	0.471812	4	0.976186	15.4376	4	0.00387466	0.580499	0.110286	1	1	0.0103198	FALSE	FALSE	TRUE
CCDC34	0.514376	8	0.999851	0.957629	4	0.916151	0	3	1	0	3	1	0.421958	1	1	1	1	FALSE	FALSE	FALSE
UBTD2	1.52448	9	0.996961	1.98477	4	0.73856	0	3	1	0	3	1	0.335669	1	0.973715	1	1	FALSE	FALSE	FALSE
LINC01320	107.051	8	0	275.469	4	0	1.06523	3	0.785474	0.254866	4	0.992538	1.58575	0	0	1	1	TRUE	FALSE	FALSE
GALNTL6	32.2527	3	4.63e-07	NA	NA	NA	NA	NA	NA	NA	NA	NA	1.40746	9.4e-07	NA	NA	NA	FALSE	FALSE	FALSE
PCNA	16.7586	12	0.158906	14.9054	5	0.0107745	1.41243	5	0.922949	0.567517	5	0.989442	0.421391	0.219161	0.0175426	1	1	TRUE	FALSE	FALSE
TYROBP	91.1496	9	9.99e-16	66.5669	3	2.32e-14	24.2895	3	2.17e-05	0.29329	3	0.961286	2.21179	2.73e-15	6.3e-14	5.09e-05	1	TRUE	TRUE	FALSE
IGHVIII-38-1	1.6858	3	0.640095	0	3	1	0.100908	2	0.950798	NA	NA	NA	4.01154	0.784452	1	1	NA	FALSE	FALSE	FALSE
PHGDH	93.6421	12	9.66e-15	13.3572	5	0.0202513	58.0422	5	3.08e-11	25.9736	5	9.03e-05	1.09216	2.57e-14	0.032191	1.01e-10	0.000302458	TRUE	TRUE	TRUE
ENSG00000253796	13.2063	3	0.00421115	NA	NA	NA	NA	NA	NA	NA	NA	NA	2.23134	0.00676392	NA	NA	NA	FALSE	FALSE	FALSE
NCALD	85.8321	12	3.15e-13	44.0359	4	6.31e-09	34.6976	4	5.36e-07	7.09856	4	0.13077	2.12042	7.89e-13	1.42e-08	1.37e-06	0.255611	TRUE	TRUE	FALSE
IFI44L	230.522	6	0	175.091	5	0	197.836	3	0	50.5111	3	6.22e-11	1.11513	0	0	0	3.72e-10	TRUE	TRUE	TRUE
JSRP1	20.2538	5	0.00111979	186.498	5	0	108.242	5	0	9.04552	3	0.0286918	4.1556	0.00186461	0	0	0.0653646	TRUE	TRUE	FALSE
PRDX2	63.5609	11	2.01e-09	76.1336	5	5.44e-15	42.7099	5	4.23e-08	9.10461	5	0.104964	0.666337	4.39e-09	1.5e-14	1.16e-07	0.212243	TRUE	TRUE	FALSE
H2AZ2	45.4889	11	3.98e-06	8.32104	5	0.139407	27.8799	5	3.84e-05	10.8075	5	0.055334	0.501107	7.73e-06	0.206161	8.82e-05	0.119416	FALSE	TRUE	FALSE
PHF19	40.1133	11	3.42e-05	0.93013	5	0.968002	14.2265	5	0.0142328	25.358	5	0.000118819	0.934775	6.28e-05	1	0.0262354	0.000390814	FALSE	TRUE	TRUE
TMED9	251.189	11	0	14.5542	5	0.012447	172.283	5	0	71.8916	5	4.14e-14	0.677087	0	0.0201873	0	3.11e-13	TRUE	TRUE	TRUE
CENPU	10.832	10	0.370756	0.0906022	5	0.999873	5.37587	4	0.250858	5.39423	4	0.249185	0.648261	0.482381	1	0.383187	0.458097	FALSE	FALSE	FALSE
ENSG00000189229	21.8611	6	0.00128308	32.4928	3	4.12e-07	0	3	1	0.628329	2	0.730399	1.52909	0.00212288	8.47e-07	1	1	TRUE	FALSE	FALSE
H2BC9	29.9873	12	0.00280474	3.58703	5	0.610262	23.0248	5	0.000333902	3.55527	4	0.469524	0.819352	0.0045533	0.819383	0.000716894	0.777293	FALSE	TRUE	FALSE
TUBB4B	15.0579	11	0.179862	0	5	1	3.97258	4	0.40973	11.5122	4	0.0213722	0.330558	0.245267	1	0.596291	0.0495443	FALSE	FALSE	TRUE
CCL4L2	3.44	2	0.179066	92.1262	5	0	NA	NA	NA	15.9706	2	0.000340436	6.22856	0.244365	0	NA	0.00105413	TRUE	FALSE	TRUE
ATP5MC3	272.395	11	0	38.2955	5	3.29e-07	189.947	5	0	48.7331	5	2.52e-09	0.571695	0	6.79e-07	0	1.33e-08	TRUE	TRUE	TRUE
MAD2L1-DT	17.7295	3	0.000500127	NA	NA	NA	NA	NA	NA	NA	NA	NA	0.521872	0.000848347	NA	NA	NA	FALSE	FALSE	FALSE
IDH2	100.401	11	1.11e-16	13.1247	5	0.0222378	53.8201	5	2.28e-10	39.5708	5	1.82e-07	0.612464	3.09e-16	0.0351157	7.09e-10	8e-07	TRUE	TRUE	TRUE
CADPS	34.3945	6	5.64e-06	61.7576	4	1.24e-12	36.2033	4	2.63e-07	1.59034	3	0.661582	2.67201	1.09e-05	3.18e-12	6.84e-07	0.999697	TRUE	TRUE	FALSE
UPP2	52.0085	9	4.5e-08	46.3197	3	4.85e-10	0.287596	3	0.962344	5.40127	3	0.144665	1.94551	9.52e-08	1.13e-09	1	0.279765	TRUE	FALSE	FALSE
ENSG00000260971	1.73376	3	0.629455	0.929964	2	0.628146	0	2	1	NA	NA	NA	0.648913	0.775103	0.841375	1	NA	FALSE	FALSE	FALSE
IGLV2-28	10.1035	6	0.12036	12.5795	4	0.013524	1.851	3	0.603901	1.23203	2	0.540091	1.31726	0.1683	0.0217866	0.852507	0.859737	TRUE	FALSE	FALSE
COX5A	69.1173	10	6.56e-11	0.513738	5	0.991612	40.5083	4	3.4e-08	29.0549	5	2.26e-05	0.467038	1.53e-10	1	9.42e-08	8.09e-05	FALSE	TRUE	TRUE
NPW	2.36294	6	0.883481	0	3	1	0.409615	3	0.938249	2.27468	2	0.320671	0.545622	1	1	1	0.569695	FALSE	FALSE	FALSE
SLC7A5	178.114	13	0	78.5234	5	1.67e-15	73.8596	5	1.61e-14	40.7656	5	1.05e-07	1.46224	0	4.66e-15	5.98e-14	4.75e-07	TRUE	TRUE	TRUE
MTUS2	40.3315	9	6.62e-06	17.2497	3	0.000627889	14.356	4	0.00624129	8.7891	3	0.0322304	2.5119	1.27e-05	0.00109229	0.0118396	0.0725184	TRUE	TRUE	FALSE
PRKD1	1.86347	2	0.39387	NA	NA	NA	NA	NA	NA	NA	NA	NA	3.28398	0.510989	NA	NA	NA	FALSE	FALSE	FALSE
ENSG00000278263	NA	NA	NA	9.39057	3	0.0245244	1.08898	3	0.779734	NA	NA	NA	4.57193	NA	0.0386009	1	NA	TRUE	FALSE	FALSE
PARD3	95.8613	6	0	75.454	3	3.33e-16	34.8774	3	1.29e-07	6.63171	2	0.036303	2.58672	0	9.58e-16	3.42e-07	0.0809038	TRUE	TRUE	FALSE
ITM2A	80.9701	8	3.12e-14	216.464	4	0	42.4783	4	1.33e-08	47.2447	4	1.36e-09	2.28464	8.16e-14	0	3.77e-08	7.33e-09	TRUE	TRUE	TRUE
LRRC59	115.626	11	0	16.6895	5	0.00512794	49.372	5	1.86e-09	54.1668	5	1.94e-10	0.75189	0	0.0084892	5.59e-09	1.1e-09	TRUE	TRUE	TRUE
IGHV3-65	2.79439	3	0.424424	NA	NA	NA	NA	NA	NA	NA	NA	NA	2.90568	0.545946	NA	NA	NA	FALSE	FALSE	FALSE
SPC25	13.6553	4	0.00848037	13.6447	4	0.00851978	27.6407	3	4.32e-06	10.0791	2	0.00647664	7.80447	0.0132807	0.0139801	1.05e-05	0.0165245	TRUE	TRUE	TRUE
MLF1	11.6386	6	0.0705331	4.19028	3	0.241637	1.67323	3	0.642902	7.53166	2	0.0231484	1.06849	0.101682	0.344579	0.897098	0.0535553	FALSE	FALSE	FALSE
SRPRB	241.933	12	0	0.651705	5	0.985514	185.104	5	0	56.4555	5	6.55e-11	0.834511	0	1	0	3.9e-10	FALSE	TRUE	TRUE
FOXM1	50.4162	14	5.2e-06	20.1482	5	0.00117216	24.1544	5	0.000202767	6.62601	5	0.249973	1.61067	1e-05	0.00201611	0.000445509	0.459031	TRUE	TRUE	FALSE
BCL11B	100.506	12	4.44e-16	87.5093	4	0	11.2323	4	0.0240734	1.76458	4	0.778956	2.67794	1.23e-15	0	0.0428815	1	TRUE	TRUE	FALSE
EZH2	33.1091	10	0.00026112	0	5	1	15.8343	4	0.00324977	17.7825	4	0.00136093	0.601309	0.000453523	1	0.00643121	0.00389042	FALSE	TRUE	TRUE
DNAI3	NA	NA	NA	36.8496	3	4.95e-08	0.00249955	2	0.998751	NA	NA	NA	4.79777	NA	1.06e-07	1	NA	TRUE	FALSE	FALSE
TLN2	17.4641	6	0.00772088	31.5095	3	6.64e-07	0	3	1	0	2	1	0.780993	0.0121328	1.35e-06	1	1	TRUE	FALSE	FALSE
ZNF704	3.44349	5	0.631955	3.16024	3	0.367574	0.748688	3	0.861696	0.0941425	2	0.954019	0.936637	0.777626	0.508598	1	1	FALSE	FALSE	FALSE
TMBIM6	154.725	9	0	0.298685	5	0.997668	47.98	4	9.53e-10	130.707	5	0	0.494696	0	1	2.91e-09	0	FALSE	TRUE	TRUE
FGFBP2	38.8873	9	1.21e-05	31.6524	3	6.19e-07	5.43423	3	0.142626	1.80064	3	0.614795	1.81815	2.26e-05	1.26e-06	0.228148	0.946167	TRUE	FALSE	FALSE
CALN1	0.11668	6	0.999968	0.733087	3	0.865395	0	3	1	0	2	1	0.321942	1	1	1	1	FALSE	FALSE	FALSE
ENSG00000255910	3.54417	7	0.830525	5.03652	3	0.169142	0.0209138	3	0.999201	0.116852	3	0.989741	1.2788	0.971891	0.247514	1	1	FALSE	FALSE	FALSE
ZBTB16	220.778	9	0	723.124	3	0	10.676	4	0.0304568	13.3545	4	0.00966735	1.87796	0	0	0.0535206	0.02404	TRUE	FALSE	TRUE
ENSG00000249679	361.747	13	0	59.4002	4	3.88e-12	323.163	5	0	30.912	5	9.75e-06	2.55348	0	9.68e-12	0	3.62e-05	TRUE	TRUE	TRUE
ENSG00000285534	1.37862	2	0.501923	0.290062	3	0.961887	0.804919	3	0.84829	NA	NA	NA	6.27124	0.637502	1	1	NA	FALSE	FALSE	FALSE
OTOF	9.36747	5	0.0952744	26.9524	3	6.02e-06	3.08804	3	0.37825	0.51924	2	0.771344	2.11475	0.135308	1.18e-05	0.558149	1	TRUE	FALSE	FALSE
ENSG00000285095	48.7052	11	1.07e-06	3.77357	5	0.582455	0	3	1	45.2523	4	3.52e-09	0.613703	2.12e-06	0.78456	1	1.84e-08	FALSE	FALSE	TRUE
METRNL	155.065	11	0	113.931	5	0	32.1689	5	5.5e-06	17.4392	4	0.00158774	1.29603	0	0	1.33e-05	0.00449173	TRUE	TRUE	TRUE
ENSG00000225885	277.952	9	0	239.716	3	0	10.1441	3	0.0173797	28.0914	3	3.48e-06	1.82872	0	0	0.0316914	1.36e-05	TRUE	TRUE	TRUE
ENSG00000222042	0.65742	3	0.88317	NA	NA	NA	NA	NA	NA	NA	NA	NA	0.686186	1	NA	NA	NA	FALSE	FALSE	FALSE
H2AX	5.68528	10	0.840975	0.672448	5	0.984446	4.30959	4	0.365726	1.34891	4	0.853024	0.383024	0.979293	1	0.542029	1	FALSE	FALSE	FALSE
TCF7L2	0.810542	4	0.937029	0	3	1	2.37771	3	0.497796	0.450571	2	0.798288	0.480875	1	1	0.714028	1	FALSE	FALSE	FALSE
ENSG00000254180	17.1378	5	0.00424578	20.1566	2	4.2e-05	0	2	1	6.88971	2	0.0319094	1.1766	0.00681351	7.82e-05	1	0.0719939	TRUE	FALSE	FALSE
LINC02137	9.20947	6	0.162136	24.2443	4	7.14e-05	17.0091	4	0.0019251	2.29697	3	0.513103	2.70906	0.223106	0.000131205	0.00388691	0.829676	TRUE	TRUE	FALSE
LDLR	190.824	11	0	154.672	5	0	70.2817	5	8.95e-14	19.5649	4	0.000608493	2.19141	0	0	3.23e-13	0.00183895	TRUE	TRUE	TRUE
FCRL4	NA	NA	NA	NA	NA	NA	NA	NA	NA	NA	NA	NA	3.00376	NA	NA	NA	NA	FALSE	FALSE	FALSE
CKAP2L	38.5228	13	0.000238187	14.2089	4	0.00665746	16.8754	5	0.00474226	8.8409	5	0.115581	2.37522	0.000414884	0.0109887	0.00916007	0.230318	TRUE	TRUE	FALSE
POLQ	71.0144	6	2.53e-13	44.6843	3	1.08e-09	18.6161	3	0.000328193	24.6205	2	4.51e-06	2.25517	6.39e-13	2.5e-09	0.000706428	1.75e-05	TRUE	TRUE	TRUE
ENSG00000287684	14.71	7	0.0399012	1.70968	5	0.887678	7.4258	3	0.0594958	8.49626	3	0.0367952	0.898581	0.0589266	1	0.100484	0.0818893	FALSE	FALSE	FALSE
SHANK2	5.55611	8	0.696816	5.42726	3	0.143055	0.000266252	3	0.999999	0.128804	3	0.98817	2.02828	0.841464	0.211182	1	1	FALSE	FALSE	FALSE
H3C7	50.2375	10	2.41e-07	13.4239	4	0.00937988	27.8346	4	1.35e-05	9.8348	4	0.0433043	2.25583	4.96e-07	0.0153464	3.19e-05	0.0955964	TRUE	TRUE	FALSE
ORC1	23.3702	6	0.000681501	18.1064	3	0.00041818	1.51065	3	0.679815	12.8386	2	0.00162981	1.91287	0.00114849	0.000741319	0.942395	0.00460279	TRUE	FALSE	TRUE
B4GALT3	120.217	11	0	1.66765	5	0.892949	68.4387	5	2.16e-13	51.5763	5	6.59e-10	0.647433	0	1	7.74e-13	3.61e-09	FALSE	TRUE	TRUE
TMED2	204.597	11	0	47.2727	5	5e-09	107.131	5	0	73.1149	5	2.3e-14	0.697105	0	1.13e-08	0	1.76e-13	TRUE	TRUE	TRUE
LYPLAL1	71.6859	8	2.27e-12	87.7876	5	0	0	3	1	0	4	1	0.269297	5.55e-12	0	1	1	TRUE	FALSE	FALSE
SORBS2	63.1265	3	1.26e-13	NA	NA	NA	NA	NA	NA	NA	NA	NA	4.76811	3.21e-13	NA	NA	NA	FALSE	FALSE	FALSE
STARD13	26.341	5	7.66e-05	30.0058	4	4.88e-06	13.2598	3	0.00410712	12.3355	2	0.00209596	3.35757	0.000138102	9.63e-06	0.00799709	0.00580911	TRUE	TRUE	TRUE
COPE	228.043	11	0	6.17605	5	0.289464	129.607	5	0	95.8415	5	0	0.586044	0	0.406558	0	0	FALSE	TRUE	TRUE
ENSG00000251600	1.36306	9	0.998041	0	4	1	1.36062	3	0.714791	0.00244451	3	0.999968	0.416456	1	1	0.978075	1	FALSE	FALSE	FALSE
XRCC4	5.23476	9	0.813382	0	4	1	0	3	1	5.23476	3	0.155392	0.276449	0.954909	1	1	0.299098	FALSE	FALSE	FALSE
LINC02391	2.9199	9	0.967386	0.949758	4	0.917316	0	3	1	2.00234	3	0.571921	0.480578	1	1	1	0.898185	FALSE	FALSE	FALSE
SIPA1L1	235.444	9	0	1571.06	5	0	293.08	3	0	50.2976	5	1.2e-09	0.917203	0	0	0	6.53e-09	TRUE	TRUE	TRUE
CHAC1	3.37763	2	0.184739	29.7362	5	1.66e-05	65.8992	5	7.29e-13	3.37763	2	0.184739	6.80156	0.251538	3.19e-05	2.55e-12	0.349829	TRUE	TRUE	FALSE
GMNN	18.1423	11	0.0783367	0	5	1	15.4405	4	0.00386967	2.96005	4	0.564532	0.660864	0.112485	1	0.0075783	0.890474	FALSE	TRUE	FALSE
SRGAP3	29.2653	3	1.97e-06	NA	NA	NA	NA	NA	NA	NA	NA	NA	1.71071	3.86e-06	NA	NA	NA	FALSE	FALSE	FALSE
HBB	6.10909	9	0.728953	4.52169	3	0.210364	1.51574	3	0.678642	0.0716568	3	0.995007	4.26265	0.873877	0.303337	0.941539	1	FALSE	FALSE	FALSE
TMED10	151.58	11	0	49.8797	5	1.47e-09	55.7735	5	9.05e-11	76.0037	5	5.77e-15	0.632446	0	3.37e-09	2.87e-10	4.52e-14	TRUE	TRUE	TRUE
MCM7	72.1919	9	5.65e-12	67.5456	4	7.48e-14	5.79962	3	0.121777	0	3	1	0.437365	1.37e-11	2e-13	0.19703	1	TRUE	FALSE	FALSE
BHLHE41	51.1087	5	8.22e-10	NA	NA	NA	NA	NA	NA	28.0214	3	3.59e-06	6.18037	1.83e-09	NA	NA	1.4e-05	FALSE	FALSE	TRUE
MIAT	555.972	10	0	907.042	4	0	21.9241	4	0.000207517	8.31141	4	0.0808142	1.59284	0	0	0.000455355	0.167138	TRUE	TRUE	FALSE
SCN9A	20.0322	12	0.0664792	9.94509	4	0.0413629	4.17237	4	0.38318	5.91475	4	0.205606	1.49825	0.0961432	0.0642274	0.563951	0.387552	FALSE	FALSE	FALSE
H2AC16	14.8727	10	0.136774	15.4973	4	0.00377343	0.458844	4	0.977382	0	4	1	0.440374	0.189934	0.00630282	1	1	TRUE	FALSE	FALSE
LINC01446	26.9417	4	2.04e-05	60.5617	3	4.46e-13	0	3	1	1.48791	2	0.475231	1.39363	3.8e-05	1.16e-12	1	0.783127	TRUE	FALSE	FALSE
MX1	7.61975	9	0.572872	40.9058	5	9.8e-08	0	3	1	3.54856	4	0.470533	0.573257	0.715106	2.08e-07	1	0.777627	TRUE	FALSE	FALSE
NANS	131.098	12	0	1.61374	5	0.899582	102.014	5	0	27.6963	5	4.17e-05	0.77071	0	1	0	0.000145734	FALSE	TRUE	TRUE
ATP10A	15.3454	6	0.0177336	72.5955	3	1.22e-15	7.0848	3	0.0692434	0.459477	3	0.9277	2.20283	0.0270021	3.44e-15	0.116137	1	TRUE	FALSE	FALSE
DLGAP5	NA	NA	NA	17.9934	5	0.00295469	29.288	5	2.04e-05	NA	NA	NA	11.2421	NA	0.00495502	4.79e-05	NA	TRUE	TRUE	FALSE
GAS7	0	9	1	0	4	1	0	3	1	0	3	1	0.31537	1	1	1	1	FALSE	FALSE	FALSE
CHN1	29.5947	9	0.000514086	27.066	4	1.93e-05	1.94771	3	0.58333	0.856402	3	0.835934	0.982626	0.00087121	3.68e-05	0.825532	1	TRUE	FALSE	FALSE
CERNA2	48.6065	8	7.56e-08	11.6698	4	0.0199833	30.0378	3	1.36e-06	7.67655	3	0.0531915	2.88732	1.59e-07	0.0318253	3.41e-06	0.115101	TRUE	TRUE	FALSE
WNT5B	147.16	11	0	93.9208	4	0	17.0389	4	0.0018996	36.2031	4	2.63e-07	1.36767	0	0	0.00384001	1.12e-06	TRUE	TRUE	TRUE
DLEU1	38.6593	8	5.68e-06	27.9919	5	3.65e-05	17.0768	3	0.0006815	7.02673	4	0.134482	0.489412	1.09e-05	6.85e-05	0.0014359	0.261618	TRUE	TRUE	FALSE
S100A8	18.4295	6	0.00524399	103.778	3	0	2.32359	2	0.312924	2.58462	3	0.460192	4.05346	0.00832706	0	0.470775	0.766052	TRUE	FALSE	FALSE
LINC01033	0.578857	3	0.901255	NA	NA	NA	NA	NA	NA	NA	NA	NA	0.661045	1	NA	NA	NA	FALSE	FALSE	FALSE
PLEKHA5	0.893028	4	0.925559	0	3	1	0.368949	3	0.94658	0.858219	2	0.651089	1.206	1	1	1	0.989317	FALSE	FALSE	FALSE
ENSG00000286277	6.69556	8	0.569807	18.8135	5	0.00208205	14.3812	3	0.00242966	3.03e-05	4	1	0.790312	0.71275	0.00351976	0.00488817	1	TRUE	TRUE	FALSE
ANKRD33B	6.0678	10	0.809535	1.53349	4	0.820693	5.44852	4	0.244292	0	4	1	0.265377	0.951007	1	0.373831	1	FALSE	FALSE	FALSE
SOCS3	28.7212	7	0.00016264	60.4206	4	2.37e-12	4.75789	3	0.190408	5.09344	3	0.165081	2.11032	0.000287711	5.99e-12	0.298936	0.315892	TRUE	FALSE	FALSE
NMNAT3	6.70408	7	0.460328	5.85575	4	0.210183	2.90002	3	0.407299	0.980746	3	0.805911	0.891847	0.589622	0.303336	0.594284	1	FALSE	FALSE	FALSE
TYMP	18.8749	10	0.0418804	0	5	1	16.0759	4	0.00291903	3.74794	4	0.441192	0.332076	0.0617489	1	0.00579022	0.741203	FALSE	TRUE	FALSE
SPCS2	222.179	11	0	38.3454	5	3.22e-07	104.067	5	0	102.86	5	0	0.614622	0	6.65e-07	0	0	TRUE	TRUE	TRUE
ACY3	164.302	10	0	92.4271	5	0	104.684	4	0	21.7117	4	0.000228714	2.53155	0	0	0	0.00072323	TRUE	TRUE	TRUE
EIF4A1	115.173	11	0	32.3937	5	4.96e-06	57.5728	4	9.38e-12	32.1309	5	5.6e-06	0.544986	0	9.77e-06	3.12e-11	2.14e-05	TRUE	TRUE	TRUE
CDCA8	21.0124	10	0.0210072	2.45097	4	0.653436	6.25351	4	0.180999	12.3498	4	0.0149309	1.12318	0.0317999	0.871075	0.284955	0.0358605	FALSE	FALSE	TRUE
ENSG00000239572	10.6828	6	0.0986883	6.08128	3	0.107722	7.58545	3	0.055403	1.06436	2	0.587325	1.72133	0.139828	0.160009	0.0944191	0.915355	FALSE	FALSE	FALSE
SLC14A2-AS1	NA	NA	NA	NA	NA	NA	NA	NA	NA	NA	NA	NA	3.522	NA	NA	NA	NA	FALSE	FALSE	FALSE
DUSP6	87.3196	7	4.44e-16	90.3931	4	0	29.824	3	1.5e-06	10.6212	3	0.0139608	1.23304	1.23e-15	0	3.75e-06	0.033778	TRUE	TRUE	TRUE
RGS1	62.5584	7	4.65e-11	75.1921	5	8.44e-15	18.8287	4	0.000849231	24.1105	3	2.37e-05	1.34942	1.09e-10	2.32e-14	0.00176949	8.43e-05	TRUE	TRUE	TRUE
LINC01159	13.0899	4	0.0108448	15.5115	2	0.00042827	19.8751	3	0.000180167	5.89276	2	0.0525296	7.78313	0.016809	0.000758405	0.000396883	0.114116	TRUE	TRUE	FALSE
ENSG00000240086	7.43189	6	0.282744	19.3542	4	0.000669489	4.99153	3	0.172418	0.272312	3	0.965149	1.47349	0.374549	0.00116345	0.272	1	TRUE	FALSE	FALSE
RNF17	3.34592	4	0.50169	0.000320011	3	0.999998	1.9876	3	0.574985	1.92206	2	0.382498	1.58204	0.637502	1	0.815083	0.658122	FALSE	FALSE	FALSE
LINC02669	3.37747	8	0.908488	0.177709	4	0.996279	1.36858	3	0.712916	2.26404	3	0.519445	0.909937	1	1	0.976298	0.835807	FALSE	FALSE	FALSE
ENSG00000251598	30.1073	9	0.00042065	28.3612	4	1.05e-05	0.0016132	3	0.999983	1.8421	3	0.605816	0.869153	0.000718232	2.04e-05	1	0.937927	TRUE	FALSE	FALSE
COX7B	144.769	11	0	58.8304	5	2.12e-11	92.6239	5	0	6.60921	5	0.251363	0.532144	0	5.18e-11	0	0.460037	TRUE	TRUE	FALSE
GRIK4	33.7138	9	0.000100249	32.2142	4	1.73e-06	1.91495	4	0.751397	0.0143295	3	0.999546	0.865755	0.000179086	3.45e-06	1	1	TRUE	FALSE	FALSE
ZNF521	1.13217	3	0.769314	NA	NA	NA	NA	NA	NA	NA	NA	NA	0.755189	0.909645	NA	NA	NA	FALSE	FALSE	FALSE
RORB	6.5692	3	0.0869729	NA	NA	NA	NA	NA	NA	NA	NA	NA	0.952511	0.124451	NA	NA	NA	FALSE	FALSE	FALSE
CHEK1	41.6899	8	1.55e-06	0.514418	4	0.972082	16.3431	4	0.00259167	26.1111	3	9.04e-06	1.24947	3.06e-06	1	0.00520177	3.4e-05	FALSE	TRUE	TRUE
BASP1-AS1	NA	NA	NA	18.3587	3	0.00037093	17.2614	3	0.000624438	NA	NA	NA	4.51645	NA	0.00065965	0.00131895	NA	TRUE	TRUE	FALSE
H2BC7	20.7386	9	0.0138629	22.7731	4	0.000140554	0	3	1	0	3	1	0.31675	0.0213049	0.000254271	1	1	TRUE	FALSE	FALSE
ETV6	26.4905	10	0.00313359	29.2747	5	2.05e-05	0	4	1	0.104972	4	0.99867	0.36992	0.00507356	3.91e-05	1	1	TRUE	FALSE	FALSE
ATP1B3	21.9697	11	0.0246094	0	5	1	16.4148	5	0.0057543	6.62078	5	0.250405	0.412151	0.0369446	1	0.0109896	0.459309	FALSE	TRUE	FALSE
NAALADL2-AS2	11.279	9	0.257069	4.49056	4	0.343669	7.64244	3	0.0540092	0.946831	3	0.814114	1.56273	0.343678	0.478284	0.0922295	1	FALSE	FALSE	FALSE
NETO2	14.5618	10	0.148873	4.11505	4	0.390659	5.40254	4	0.24843	5.78765	4	0.215578	0.751127	0.205949	0.537437	0.379819	0.402183	FALSE	FALSE	FALSE
NEDD4L	259.569	3	0	NA	NA	NA	NA	NA	NA	NA	NA	NA	1.90433	0	NA	NA	NA	FALSE	FALSE	FALSE
ATAD3C	16.2035	6	0.0127025	36.1563	2	1.41e-08	16.4123	4	0.00251305	0.0911329	3	0.99288	2.52381	0.0196047	3.11e-08	0.00504995	1	TRUE	TRUE	FALSE
NEGR1	33.1572	9	0.000125391	26.0398	4	3.11e-05	10.2017	3	0.0169274	0.244675	3	0.970074	1.42444	0.000222686	5.85e-05	0.0309665	1	TRUE	TRUE	FALSE
H1-0	8.18549	8	0.415564	6.69955	4	0.152643	2.89257	3	0.408487	1.57e-05	3	1	0.765932	0.536069	0.224941	0.594993	1	FALSE	FALSE	FALSE
KCNG2	3.62994	9	0.93404	8.30932	4	0.0808823	0.818132	3	0.845125	0	3	1	0.411863	1	0.122198	1	1	FALSE	FALSE	FALSE
CDCA5	26.1875	7	0.000466247	7.30664	5	0.198816	18.0409	4	0.00121159	12.9379	3	0.00477295	2.09239	0.000793101	0.288171	0.00249688	0.0125693	FALSE	TRUE	TRUE
NDUFC2	150.151	11	0	44.4907	5	1.84e-08	91.406	5	0	16.2862	5	0.0060728	0.524942	0	4.04e-08	0	0.0156158	TRUE	TRUE	TRUE
DUSP4	12.7069	4	0.0128006	34.8745	3	1.29e-07	74.8778	3	3.33e-16	3.76283	2	0.152375	6.04033	0.0197392	2.73e-07	1.32e-15	0.294328	TRUE	TRUE	FALSE
SBF2	30.604	8	0.000165226	0	5	1	67.7915	3	1.27e-14	4.56965	4	0.334369	0.509749	0.000291718	1	4.74e-14	0.588288	FALSE	TRUE	FALSE
GSPT1	81.5124	10	2.54e-13	0	5	1	43.012	5	3.67e-08	41.8377	4	1.8e-08	0.423841	6.39e-13	1	1.01e-07	9.06e-08	FALSE	TRUE	TRUE
TANC2	17.5254	7	0.014305	63.4271	5	2.37e-12	16.6526	3	0.000833052	2.62072	3	0.453868	0.860487	0.0219658	6e-12	0.00174123	0.758608	TRUE	TRUE	FALSE
LINC02076	2.80564	3	0.422573	NA	NA	NA	NA	NA	NA	NA	NA	NA	0.897787	0.54395	NA	NA	NA	FALSE	FALSE	FALSE
ENSG00000286533	0.184726	6	0.999877	0.330682	3	0.954158	0.271249	3	0.965342	0	2	1	0.315456	1	1	1	1	FALSE	FALSE	FALSE
PSMA8	6.46208	3	0.0911699	NA	NA	NA	NA	NA	NA	NA	NA	NA	0.929981	0.129783	NA	NA	NA	FALSE	FALSE	FALSE
TCL1A	3314.34	4	0	2282.79	2	0	966.917	2	0	281.601	2	0	3.29947	0	0	0	0	TRUE	TRUE	TRUE
CCN2	17.8985	9	0.0363701	15.2629	4	0.00418581	0.01623	3	0.999453	2.66223	3	0.446684	1.05971	0.053989	0.0069639	1	0.748899	TRUE	FALSE	FALSE
LINC02246	3.31743	6	0.76808	4.20188	3	0.240474	0	3	1	0.0148311	2	0.992612	0.414278	0.908778	0.343505	1	1	FALSE	FALSE	FALSE
PGAP1	13.3204	7	0.0646766	62.9698	4	6.89e-13	8.00522	3	0.045904	0.592639	3	0.898115	0.950156	0.0938354	1.78e-12	0.0792674	1	TRUE	FALSE	FALSE
SLC41A2	52.8977	9	3.06e-08	27.7325	4	1.41e-05	15.8305	4	0.00325532	11.5386	3	0.00914313	1.18004	6.47e-08	2.72e-05	0.00643466	0.02283	TRUE	TRUE	TRUE
WDR17	14.8552	3	0.00194466	NA	NA	NA	NA	NA	NA	NA	NA	NA	0.712828	0.00319129	NA	NA	NA	FALSE	FALSE	FALSE
ENSG00000287291	2.5291	3	0.470055	NA	NA	NA	NA	NA	NA	NA	NA	NA	1.07703	0.600043	NA	NA	NA	FALSE	FALSE	FALSE
TRD-AS1	12.9628	9	0.164299	7.95426	5	0.158775	4.99562	3	0.172118	1.53271	4	0.820833	0.927177	0.225782	0.232953	0.271985	1	FALSE	FALSE	FALSE
ANKIB1	14.4292	10	0.154299	0	5	1	0	4	1	14.4292	4	0.006044	0.304489	0.21313	1	1	0.0155661	FALSE	FALSE	TRUE
LINC01208	4.20402	3	0.240259	NA	NA	NA	NA	NA	NA	NA	NA	NA	1.54962	0.322776	NA	NA	NA	FALSE	FALSE	FALSE
IL6R	7.20519	3	0.0656374	NA	NA	NA	122.642	5	0	53.583	5	2.55e-10	4.48819	0.0950015	NA	0	1.43e-09	FALSE	TRUE	TRUE
BIVM	16.3519	7	0.0220888	4.26591	3	0.234145	3.89087	3	0.273492	8.92905	3	0.0302492	0.952086	0.0333537	0.33475	0.414969	0.0687216	FALSE	FALSE	FALSE
PTPN20	0	3	1	NA	NA	NA	NA	NA	NA	NA	NA	NA	0.319412	1	NA	NA	NA	FALSE	FALSE	FALSE
ENSG00000284959	130.332	9	0	66.1483	4	1.47e-13	5.90427	4	0.206412	59.6031	3	7.15e-13	1.90493	0	3.88e-13	0.321599	5.04e-12	TRUE	FALSE	TRUE
ENSG00000286162	2.55456	3	0.465511	47.7286	2	4.32e-11	0	2	1	NA	NA	NA	0.317538	0.595421	1.04e-10	1	NA	TRUE	FALSE	FALSE
DST	1.21854	9	0.998746	0	4	1	0.117934	3	0.989602	1.1006	3	0.776928	0.420405	1	1	1	1	FALSE	FALSE	FALSE
ENSG00000265542	0.990373	2	0.609457	NA	NA	NA	NA	NA	NA	NA	NA	NA	2.05217	0.754546	NA	NA	NA	FALSE	FALSE	FALSE
FCGR2C	221.748	13	0	185.865	5	0	63.747	5	2.04e-12	14.014	5	0.0155209	0.955774	0	0	7e-12	0.0372073	TRUE	TRUE	TRUE
ANKRD6	96.8252	9	1.11e-16	93.4959	4	0	3.8386	3	0.279428	2.32179	3	0.508359	1.0225	3.09e-16	0	0.422257	0.823632	TRUE	FALSE	FALSE
HIBADH	0	10	1	0	4	1	0	3	1	0	4	1	0.195057	1	1	1	1	FALSE	FALSE	FALSE
CD44	281.558	9	0	610.732	5	0	270.121	3	0	131.271	5	0	1.33808	0	0	0	0	TRUE	TRUE	TRUE
METTL15	0.512692	10	0.999993	0	5	1	0.227852	3	0.972973	0.284841	4	0.990772	0.292165	1	1	1	1	FALSE	FALSE	FALSE
OXA1L-DT	3.13673	6	0.7915	0	3	1	0	3	1	3.13673	2	0.208385	0.558055	0.931026	1	1	0.390544	FALSE	FALSE	FALSE
XKR9	0.721873	6	0.994007	0.0193183	3	0.99929	0	2	1	0.716348	2	0.698951	0.327754	1	1	1	1	FALSE	FALSE	FALSE
KPNA2	21.117	12	0.0486932	3.61429	5	0.606169	15.056	5	0.0101259	3.80137	5	0.578354	0.511355	0.0713302	0.81454	0.0189121	0.907418	FALSE	TRUE	FALSE
TNFSF10	0	10	1	0	5	1	0	3	1	0	4	1	0.228129	1	1	1	1	FALSE	FALSE	FALSE
CD200R1	90.1114	7	1.11e-16	176.007	4	0	116.399	5	0	34.1026	4	7.1e-07	2.73414	3.09e-16	0	0	2.91e-06	TRUE	TRUE	TRUE
E2F2	136.384	13	0	58.4204	5	2.58e-11	112.213	5	0	8.74842	5	0.119529	1.48478	0	6.27e-11	0	0.237033	TRUE	TRUE	FALSE
LINC00221	3.61693	6	0.728354	3.03389	3	0.386429	0	3	1	0.624464	2	0.731812	0.758826	0.873736	0.532736	1	1	FALSE	FALSE	FALSE
MRPS30-DT	12.4175	3	0.00608168	NA	NA	NA	NA	NA	NA	NA	NA	NA	1.66227	0.00959848	NA	NA	NA	FALSE	FALSE	FALSE
ENSG00000236453	NA	NA	NA	4.47746	3	0.21431	3.06348	3	0.381941	NA	NA	NA	5.22599	NA	0.308761	0.562616	NA	FALSE	FALSE	FALSE
TPI1	121.594	11	0	0	5	1	105.798	4	0	16.7492	5	0.00500077	0.471122	0	1	0	0.013106	FALSE	TRUE	TRUE
ATP8B4	4.93817	7	0.667508	5.86488	3	0.118372	3.64922	3	0.301919	0.360462	3	0.948283	1.63764	0.81256	0.175363	0.455432	1	FALSE	FALSE	FALSE
LINC02235	1.95191	3	0.582447	NA	NA	NA	NA	NA	NA	NA	NA	NA	1.09397	0.725062	NA	NA	NA	FALSE	FALSE	FALSE
ENSG00000286548	0.0177337	9	1	0.0248115	4	0.999924	0.00372887	3	0.99994	0	3	1	0.249974	1	1	1	1	FALSE	FALSE	FALSE
LINC02955	NA	NA	NA	4.58308	3	0.204999	0.131959	3	0.987744	NA	NA	NA	3.43867	NA	0.29662	1	NA	FALSE	FALSE	FALSE
PPP1R12B	6.47139	10	0.774227	4.88544	5	0.430021	7.1e-05	3	1	3.04841	4	0.549757	0.496463	0.914183	0.588689	1	0.871734	FALSE	FALSE	FALSE
H3C10	1.82793	9	0.993905	1.38906	4	0.846095	0	3	1	0.921444	3	0.82025	0.354317	1	1	1	1	FALSE	FALSE	FALSE
COX8A	199.842	11	0	197.433	5	0	42.2501	5	5.24e-08	13.6807	5	0.0177699	0.570266	0	0	1.42e-07	0.0418806	TRUE	TRUE	TRUE
IL15	31.7603	8	0.000102813	194.23	5	0	111.234	3	0	0	4	1	0.830377	0.000183305	0	0	1	TRUE	TRUE	FALSE
FBXL13	4.3658	9	0.885731	5.60167	4	0.230936	0	3	1	0.392014	3	0.941887	0.422183	1	0.330443	1	1	FALSE	FALSE	FALSE
GDAP1	8.11425	9	0.522674	9.88974	4	0.0423265	0	3	1	0	3	1	0.257732	0.659704	0.0656022	1	1	FALSE	FALSE	FALSE
ST7	153.759	10	0	86.5032	5	0	82.3628	5	2.22e-16	39.1463	4	6.5e-08	1.9435	0	0	8.85e-16	3.02e-07	TRUE	TRUE	TRUE
NEPRO-AS1	0	9	1	0	4	1	0	3	1	0	3	1	0.268648	1	1	1	1	FALSE	FALSE	FALSE
IGHV3-47	0.174373	3	0.981616	NA	NA	NA	NA	NA	NA	NA	NA	NA	0.64635	1	NA	NA	NA	FALSE	FALSE	FALSE
TAF4B	22.0912	10	0.0146465	4.29704	4	0.367296	0	3	1	17.7985	4	0.00135116	0.428853	0.0224712	0.508598	1	0.00386922	FALSE	FALSE	TRUE
AHRR	0.642796	3	0.886569	NA	NA	NA	NA	NA	NA	NA	NA	NA	0.624561	1	NA	NA	NA	FALSE	FALSE	FALSE
ANKRD30B	24.8596	4	5.37e-05	49.618	3	9.63e-11	41.0217	3	6.47e-09	1.18261	2	0.553603	2.9389	9.75e-05	2.3e-10	1.87e-08	0.876984	TRUE	TRUE	FALSE
KCNN4	305.142	6	0	915.167	4	0	197.477	3	0	85.4482	3	0	2.49546	0	0	0	0	TRUE	TRUE	TRUE
HSPD1	106.936	11	0	81.5439	5	4.44e-16	21.8907	4	0.000210715	12.1375	5	0.0329511	0.556177	0	1.27e-15	0.000461177	0.073937	TRUE	TRUE	FALSE
ENSG00000229021	28.159	3	3.36e-06	NA	NA	NA	NA	NA	NA	NA	NA	NA	1.8473	6.56e-06	NA	NA	NA	FALSE	FALSE	FALSE
SLC25A23	190.06	11	0	89.5715	5	0	96.3686	5	0	16.7013	4	0.00220907	1.2318	0	0	0	0.00610194	TRUE	TRUE	TRUE
HHAT	107.4	7	0	141.862	4	0	0	3	1	0	3	1	0.452444	0	0	1	1	TRUE	FALSE	FALSE
ENSG00000283480	13.8975	9	0.126018	11.2736	3	0.0103348	2.62235	3	0.453585	0.00156238	3	0.999984	1.0241	0.17567	0.0168593	0.655609	1	TRUE	FALSE	FALSE
PTPRK	605.412	7	0	452.654	5	0	211.628	3	0	48.8131	3	1.43e-10	1.22484	0	0	0	8.25e-10	TRUE	TRUE	TRUE
PABPC4	232.594	10	0	0	5	1	151.906	5	0	80.9355	5	5.55e-16	0.699332	0	1	0	4.86e-15	FALSE	TRUE	TRUE
PKMYT1	4.04005	2	0.132652	32.4597	5	4.82e-06	18.4863	2	9.68e-05	NA	NA	NA	11.9907	0.184494	9.52e-06	0.000215699	NA	TRUE	TRUE	FALSE
ALPK1	6.73935	8	0.564998	2.38823	5	0.793225	28.7583	3	2.52e-06	0	4	1	0.515432	0.70771	1	6.19e-06	1	FALSE	TRUE	FALSE
RAPGEF4	8.8848	3	0.0308624	NA	NA	NA	NA	NA	NA	NA	NA	NA	1.35265	0.0460273	NA	NA	NA	FALSE	FALSE	FALSE
CHL1	7.11149	7	0.417365	11.0681	4	0.0258089	4.61833	3	0.201975	0.742149	3	0.863248	0.8258	0.537627	0.0404123	0.315342	1	TRUE	FALSE	FALSE
FOCAD	31.2798	10	0.000527434	25.8354	4	3.42e-05	0	4	1	5.78972	4	0.215412	0.461073	0.000892164	6.41e-05	1	0.402183	TRUE	FALSE	FALSE
DENND1A	12.458	10	0.255574	9.06586	5	0.106466	0	3	1	4.37267	4	0.357914	0.449171	0.342085	0.158283	1	0.621901	FALSE	FALSE	FALSE
ZNF438	3.95193	9	0.914548	0.0706064	5	0.999931	7.36668	3	0.0610847	1.16304	4	0.884145	0.467804	1	1	0.103065	1	FALSE	FALSE	FALSE
H2AC4	18.4504	12	0.102683	2.95142	4	0.565987	14.8992	4	0.00491493	0.599805	4	0.963085	0.878477	0.144922	0.763604	0.00947201	1	FALSE	TRUE	FALSE
PIEZO1	276.404	10	0	136.195	5	0	41.1281	5	8.84e-08	129.314	4	0	1.2512	0	0	2.37e-07	0	TRUE	TRUE	TRUE
PLPP3	34.3931	11	0.000311844	1.69127	5	0.889998	31.6436	5	6.99e-06	3.49992	4	0.47789	0.641399	0.000539045	1	1.68e-05	0.785139	FALSE	TRUE	FALSE
SLC39A11	73.7878	10	8.19e-12	77.8382	5	2.33e-15	0	4	1	5.3065	4	0.257269	0.486578	1.97e-11	6.49e-15	1	0.470321	TRUE	FALSE	FALSE
H2AC6	543.3	10	0	464.955	5	0	78.9262	3	0	12.9634	4	0.0114559	1.04765	0	0	0	0.0280072	TRUE	TRUE	TRUE
BHLHA15	488.152	13	0	196.914	5	0	319.286	5	0	56.4326	5	6.62e-11	2.28538	0	0	0	3.93e-10	TRUE	TRUE	TRUE
GPR156	4.35362	3	0.225724	NA	NA	NA	NA	NA	NA	NA	NA	NA	1.11116	0.303924	NA	NA	NA	FALSE	FALSE	FALSE
LINC01619	85.313	9	1.41e-14	5.61863	5	0.345113	188.488	3	0	4.32857	5	0.503142	0.655309	3.74e-14	0.479896	0	0.817606	FALSE	TRUE	FALSE
CLIC5	31.5722	3	6.44e-07	70.6348	2	4.44e-16	8.19774	2	0.0165914	NA	NA	NA	1.89422	1.3e-06	1.27e-15	0.0303847	NA	TRUE	TRUE	FALSE
H3C4	7.88825	10	0.639752	9.30762	4	0.0538538	0	3	1	0	4	1	0.352439	0.784452	0.0826285	1	1	FALSE	FALSE	FALSE
C1orf167	16.0671	4	0.00293042	24.7067	4	5.76e-05	53.1581	4	7.9e-11	9.02668	2	0.0109618	5.3927	0.00475309	0.00010666	2.51e-10	0.02696	TRUE	TRUE	TRUE
ITPRIPL2	140.096	9	0	59.3324	4	4.01e-12	69.0178	4	3.66e-14	16.2664	3	0.000999933	2.04083	0	9.98e-12	1.34e-13	0.00293004	TRUE	TRUE	TRUE
TSPAN18	60.3326	9	1.16e-09	19.6207	4	0.000593291	33.1029	4	1.14e-06	9.76073	3	0.0207135	1.61489	2.57e-09	0.00103533	2.88e-06	0.0482627	TRUE	TRUE	TRUE
DDR2	29.125	4	7.37e-06	113.775	3	0	16.317	4	0.00262205	19.2647	2	6.56e-05	3.95463	1.4e-05	0	0.0052565	0.000225179	TRUE	TRUE	TRUE
GINS2	38.0349	10	3.74e-05	11.3429	5	0.0449887	16.6551	5	0.00520253	12.1645	4	0.016169	1.31301	6.84e-05	0.0695997	0.00999217	0.0384953	FALSE	TRUE	TRUE
PMS2P4	4.67412	9	0.861741	6.27937	4	0.179234	0	3	1	0	3	1	0.17992	1	0.261597	1	1	FALSE	FALSE	FALSE
SLC35F1	32.5971	8	7.28e-05	143.111	5	0	0.0171161	3	0.999407	0	4	1	0.562489	0.000131435	0	1	1	TRUE	FALSE	FALSE
LILRB1	4.02126	10	0.946383	0	5	1	4.57841	4	0.333351	0	4	1	0.224412	1	1	0.497969	1	FALSE	FALSE	FALSE
KIF23	4.51741	3	0.210743	9.02245	5	0.108172	8.10699	2	0.0173616	NA	NA	NA	11.0906	0.284809	0.160535	0.0316914	NA	FALSE	TRUE	FALSE
SATB1-AS1	227.329	7	0	185.3	4	0	38.0367	2	5.5e-09	19.8651	3	0.000181023	1.33445	0	0	1.6e-08	0.000583691	TRUE	TRUE	TRUE
TNS3	6.6725	8	0.572344	22.6675	5	0.000390713	0	3	1	3.13285	4	0.535845	0.477668	0.715106	0.000693361	1	0.853807	TRUE	FALSE	FALSE
UGT2B17	NA	NA	NA	15.9703	2	0.00034048	11.8211	2	0.00271073	NA	NA	NA	9.3891	NA	0.00060614	0.00541508	NA	TRUE	TRUE	FALSE
ENSG00000273272	22.327	9	0.0078985	0.216322	5	0.998928	16.9995	4	0.00193336	5.37412	4	0.251018	0.652656	0.0124012	1	0.00389894	0.459919	FALSE	TRUE	FALSE
JAKMIP2	99.0121	7	0	98.8013	4	0	28.2853	3	3.16e-06	13.8442	3	0.00312506	1.47118	0	0	7.75e-06	0.00844695	TRUE	TRUE	TRUE
TRAF4	146.062	10	0	107.468	5	0	18.5889	3	0.000332468	34.9367	4	4.79e-07	0.764228	0	0	0.000714721	2.01e-06	TRUE	TRUE	TRUE
HELLS	49.6001	9	1.28e-07	5.36875	4	0.25151	11.42	4	0.0222279	33.8683	3	2.11e-07	0.772047	2.65e-07	0.357442	0.0398877	9.18e-07	FALSE	TRUE	TRUE
ZFP36L2	142.187	8	0	129.233	5	0	32.7907	3	3.57e-07	3.23052	4	0.520015	0.430509	0	0	9.22e-07	0.835903	TRUE	TRUE	FALSE
IMPG2	2.48277	9	0.981343	3.13155	5	0.679713	0.0033963	3	0.999947	0	4	1	0.420927	1	0.903231	1	1	FALSE	FALSE	FALSE
SNTG2	26.5539	7	0.000400849	23.0076	4	0.000126185	9.84674	3	0.0199149	2.32329	3	0.508074	1.18807	0.000685712	0.000229018	0.036004	0.823632	TRUE	TRUE	FALSE
LDHB	161.741	11	0	119.882	5	0	68.6366	4	4.41e-14	13.7288	5	0.0174273	0.562865	0	0	1.61e-13	0.0411917	TRUE	TRUE	TRUE
KIAA0319	45.6082	9	7.12e-07	45.8582	4	2.64e-09	1.80242	3	0.614408	0.502682	3	0.918302	0.740066	1.44e-06	6.03e-09	0.863262	1	TRUE	FALSE	FALSE
SPIRE1	32.1802	5	5.47e-06	73.7702	3	6.66e-16	19.4508	3	0.000220562	5.90839	2	0.0521206	2.45816	1.05e-05	1.89e-15	0.000480247	0.113378	TRUE	TRUE	FALSE
RIMBP2	32.2579	7	3.64e-05	60.6913	4	2.08e-12	11.0334	3	0.0115465	7.68381	3	0.053019	1.5785	6.66e-05	5.27e-12	0.0214943	0.115027	TRUE	TRUE	FALSE
MIR142HG	2.12167	8	0.977053	2.61376	5	0.759273	0	3	1	0	3	1	0.299292	1	0.998667	1	1	FALSE	FALSE	FALSE
SEC13	118.026	11	0	4.00382	5	0.548866	48.2968	5	3.09e-09	68.634	5	1.97e-13	0.581407	0	0.742297	9.17e-09	1.43e-12	FALSE	TRUE	TRUE
MYO1C	921.568	10	0	1059.04	5	0	363.609	3	0	121.627	4	0	1.69717	0	0	0	0	TRUE	TRUE	TRUE
SEMA7A	143.629	11	0	110.741	4	0	30.9056	4	3.2e-06	2.25943	4	0.688165	0.922247	0	0	7.81e-06	1	TRUE	TRUE	FALSE
SH3RF1	345.073	6	0	328.116	3	0	51.3956	3	4.03e-11	24.4501	2	4.91e-06	1.8698	0	0	1.3e-10	1.89e-05	TRUE	TRUE	TRUE
ENSG00000235538	1.56815	3	0.666633	NA	NA	NA	NA	NA	NA	NA	NA	NA	0.828287	0.81204	NA	NA	NA	FALSE	FALSE	FALSE
CAPS2	3.42106	7	0.843515	21.9238	4	0.000207544	6.28663	3	0.0984679	0.0537637	3	0.996737	0.686597	0.981397	0.000374248	0.161008	1	TRUE	FALSE	FALSE
ABCA1	78.0582	7	3.43e-14	30.718	5	1.06e-05	84.1978	3	0	18.1473	3	0.000410122	0.765068	8.96e-14	2.06e-05	0	0.00126274	TRUE	TRUE	TRUE
ABTB2	57.9305	8	1.19e-09	40.1749	2	1.89e-09	11.1195	4	0.0252529	6.93493	3	0.0740009	2.67366	2.63e-09	4.33e-09	0.0447473	0.155004	TRUE	TRUE	FALSE
KLRK1	123.659	8	0	237.452	3	0	0.328403	3	0.954601	3.1361	3	0.371113	1.08261	0	0	1	0.641904	TRUE	FALSE	FALSE
ABCB1	56.8295	8	1.94e-09	186.574	5	0	216.926	3	0	1.33589	4	0.855257	1.42333	4.26e-09	0	0	1	TRUE	TRUE	FALSE
GSTM2	88.1733	10	1.23e-14	0	5	1	63.9858	4	4.21e-13	24.5434	4	6.21e-05	0.944005	3.27e-14	1	1.48e-12	0.000213848	FALSE	TRUE	TRUE
TFDP1	34.4148	10	0.000157072	0	5	1	22.6955	5	0.000385943	13.2115	4	0.0102875	0.577394	0.000278132	1	0.000825489	0.0254161	FALSE	TRUE	TRUE
ABL1	1.31632	10	0.999403	0.0207331	4	0.999947	0	3	1	1.29805	4	0.861706	0.345395	1	1	1	1	FALSE	FALSE	FALSE
PPCDC	36.8922	11	0.000120125	10.8245	5	0.0549728	5.47528	4	0.241911	20.8995	4	0.000331535	0.626025	0.000213542	0.0842681	0.370521	0.00102851	FALSE	FALSE	TRUE
ENSG00000289340	167.645	8	0	272.288	5	0	40.2688	3	9.35e-09	1.76437	4	0.778995	0.965023	0	0	2.67e-08	1	TRUE	TRUE	FALSE
TRAPPC9	5.92611	8	0.655509	13.7976	5	0.0169476	1.06147	3	0.786382	0	4	1	0.317466	0.8001	0.0271194	1	1	TRUE	FALSE	FALSE
SLC10A7	23.6702	10	0.00852551	0.0174211	5	0.999998	0	4	1	23.656	4	9.36e-05	0.54005	0.013328	1	1	0.000312286	FALSE	FALSE	TRUE
LINC02785	45.4209	9	7.71e-07	43.0208	5	3.66e-08	17.1167	3	0.000668734	0.488048	4	0.974654	0.846179	1.55e-06	7.91e-08	0.00141075	1	TRUE	TRUE	FALSE
E2F7	8.59742	4	0.0719888	26.6611	5	6.64e-05	22.2782	5	0.00046353	6.04463	2	0.0486884	5.19959	0.103616	0.000122495	0.000985219	0.106335	TRUE	TRUE	FALSE
HSD17B2-AS1	0.581073	6	0.996708	1.35088	3	0.717088	0	3	1	0	2	1	0.345818	1	0.947641	1	1	FALSE	FALSE	FALSE
PYDC2-AS1	4.39853	6	0.622911	6.56274	3	0.0872209	2.15524	3	0.540818	0.191287	2	0.908788	1.34115	0.769104	0.131183	0.771816	1	FALSE	FALSE	FALSE
MMP28	1.17173	3	0.759792	NA	NA	NA	NA	NA	NA	NA	NA	NA	0.816396	0.899559	NA	NA	NA	FALSE	FALSE	FALSE
TRAC	13.4886	7	0.0610613	9.51378	5	0.0902441	2.26727	3	0.51882	9.17887	3	0.0270048	0.848994	0.088732	0.135366	0.741671	0.0617792	FALSE	FALSE	FALSE
ENSG00000283380	0.681956	3	0.87744	2.95969	2	0.227673	0.280437	2	0.869168	NA	NA	NA	0.966379	1	0.326332	1	NA	FALSE	FALSE	FALSE
MYO1F	497.056	11	0	393.137	5	0	107.725	5	0	4.66372	4	0.323573	0.820485	0	0	0	0.574228	TRUE	TRUE	FALSE
AOPEP	7.3503	10	0.692012	0	5	1	6.83733	3	0.0772674	0.512971	4	0.972226	0.271673	0.836777	1	0.129084	1	FALSE	FALSE	FALSE
THEMIS2	758.714	11	0	637.914	4	0	84.846	5	1.11e-16	36.4312	4	2.36e-07	1.38865	0	0	4.48e-16	1.02e-06	TRUE	TRUE	TRUE
CPEB3	464.303	9	0	416.514	3	0	35.4184	3	9.94e-08	12.3711	3	0.0062143	1.26013	0	0	2.64e-07	0.0159296	TRUE	TRUE	TRUE
FCRL2	0.832398	9	0.999736	0	5	1	0	4	1	0.832398	5	0.974921	0.23718	1	1	1	1	FALSE	FALSE	FALSE
ARMH1	468.962	10	0	435.422	4	0	35.5867	3	9.16e-08	0	4	1	0.915901	0	0	2.45e-07	1	TRUE	TRUE	FALSE
MAP3K5	39.5655	10	2.02e-05	44.9524	5	1.48e-08	11.3918	4	0.0224961	0.0211117	5	0.999997	0.481933	3.76e-05	3.27e-08	0.0403263	1	TRUE	TRUE	FALSE
CD151	284.56	11	0	172.146	4	0	92.7474	4	0	54.8555	4	3.48e-11	2.111	0	0	0	2.11e-10	TRUE	TRUE	TRUE
ALMS1	0.0285812	10	1	0	5	1	0.0285812	3	0.998726	0	4	1	0.267805	1	1	1	1	FALSE	FALSE	FALSE
RFX3	0	8	1	0	5	1	0	3	1	0	4	1	0.188057	1	1	1	1	FALSE	FALSE	FALSE
MOB3B	34.345	8	3.52e-05	104.279	5	0	58.124	3	1.48e-12	6.34584	4	0.174767	0.758293	6.44e-05	0	5.11e-12	0.333257	TRUE	TRUE	FALSE
LGALSL-DT	15.5249	6	0.0165445	17.9907	3	0.000441793	4.36312	2	0.112865	0.323683	2	0.850576	1.28575	0.0252866	0.000779062	0.183312	1	TRUE	FALSE	FALSE
FAM174A-DT	0	6	1	0	3	1	0	3	1	0	2	1	0.271017	1	1	1	1	FALSE	FALSE	FALSE
SPATA6	1.38128	3	0.709928	NA	NA	NA	NA	NA	NA	NA	NA	NA	0.560491	0.855591	NA	NA	NA	FALSE	FALSE	FALSE
NKAPL	0.559343	3	0.905674	7.62468	2	0.0220964	0	2	1	NA	NA	NA	0.603612	1	0.0349253	1	NA	TRUE	FALSE	FALSE
ENSG00000273132	NA	NA	NA	15.4279	5	0.00868229	0.652512	3	0.884313	NA	NA	NA	18.9061	NA	0.0142328	1	NA	TRUE	FALSE	FALSE
PRR11	74.2798	9	2.19e-12	49.1791	4	5.36e-10	14.1874	4	0.00672027	11.8705	3	0.00784025	1.15837	5.39e-12	1.25e-09	0.012712	0.0196666	TRUE	TRUE	TRUE
MYO1B	130.615	7	0	66.5849	3	2.3e-14	57.2591	2	3.68e-13	7.5125	3	0.057238	1.74745	0	6.25e-14	1.3e-12	0.122878	TRUE	TRUE	FALSE
ENSG00000288067	2.34939	3	0.503124	NA	NA	NA	NA	NA	NA	NA	NA	NA	0.772972	0.638151	NA	NA	NA	FALSE	FALSE	FALSE
AHI1	19.3495	9	0.0223799	0	5	1	0	3	1	19.3495	4	0.000670917	0.485994	0.0337652	1	1	0.00201275	FALSE	FALSE	TRUE
MXD3	14.7531	11	0.194083	0.00835533	5	1	8.69326	4	0.0692408	6.47341	4	0.166473	0.753536	0.263865	1	0.116137	0.318183	FALSE	FALSE	FALSE
ENSG00000283294	7.2352	5	0.203728	34.3247	3	1.69e-07	1.4	3	0.705536	0.00475936	2	0.997623	1.01371	0.276151	3.54e-07	0.970111	1	TRUE	FALSE	FALSE
VPS54	0.537948	10	0.999991	0	5	1	0	3	1	0.537948	4	0.969703	0.28785	1	1	1	1	FALSE	FALSE	FALSE
KLHL32	12.888	3	0.00488521	NA	NA	NA	NA	NA	NA	NA	NA	NA	0.961066	0.0077846	NA	NA	NA	FALSE	FALSE	FALSE
DRAM1	162.04	9	0	153.501	3	0	8.53821	3	0.0361045	0	3	1	0.809481	0	0	0.0631177	1	TRUE	FALSE	FALSE
PRKG2	0.986653	6	0.986113	0.154975	4	0.997149	0.000345303	3	0.999998	0.914525	2	0.633014	0.76272	1	1	1	0.966335	FALSE	FALSE	FALSE
CPNE8	6.82829	10	0.74155	6.17302	5	0.289745	1.76544	3	0.622485	0	4	1	0.390817	0.884887	0.406613	0.872922	1	FALSE	FALSE	FALSE
FBN1	10.9175	6	0.0909585	4.65647	3	0.198751	3.20028	3	0.361765	3.41338	2	0.181465	1.17003	0.129584	0.288171	0.537098	0.344826	FALSE	FALSE	FALSE
ARRDC3-AS1	0	9	1	0	4	1	0	3	1	0	3	1	0.175407	1	1	1	1	FALSE	FALSE	FALSE
ENSG00000265334	0.706585	6	0.994348	0.864781	3	0.833918	0	3	1	0	2	1	0.379409	1	1	1	1	FALSE	FALSE	FALSE
INSR	49.9517	9	1.1e-07	61.8527	4	1.18e-12	0	3	1	0.15547	3	0.984436	0.618546	2.29e-07	3.04e-12	1	1	TRUE	FALSE	FALSE
ELAPOR2	9.32619	8	0.315531	0	5	1	26.3262	3	8.15e-06	0	4	1	0.320214	0.414691	1	1.96e-05	1	FALSE	TRUE	FALSE
ENSG00000266088	94.5527	7	0	63.6831	3	9.59e-14	31.3597	2	1.55e-07	12.0362	3	0.0072602	1.54554	0	2.54e-13	4.08e-07	0.0183522	TRUE	TRUE	TRUE
CDC42EP3	707.125	9	0	445.951	4	0	225.889	4	0	53.0556	3	1.78e-11	2.1776	0	0	0	1.12e-10	TRUE	TRUE	TRUE
LDLRAD4	98.2483	9	0	71.8799	5	4.16e-14	64.5706	3	6.2e-14	0	4	1	0.47762	0	1.12e-13	2.25e-13	1	TRUE	TRUE	FALSE
ENSG00000253983	NA	NA	NA	NA	NA	NA	NA	NA	NA	NA	NA	NA	2.12576	NA	NA	NA	NA	FALSE	FALSE	FALSE
PLSCR1	99.7488	8	0	118.497	5	0	54.7696	3	7.69e-12	2.44272	4	0.654922	0.892117	0	0	2.58e-11	0.992379	TRUE	TRUE	FALSE
DZIP3	1.53076	9	0.996912	1.34017	5	0.930745	0.810931	3	0.846851	0	4	1	0.430746	1	1	1	1	FALSE	FALSE	FALSE
ENSG00000249635	0.751896	6	0.993302	0	3	1	0	3	1	0.751896	2	0.686638	0.482881	1	1	1	1	FALSE	FALSE	FALSE
PTPN22	130.645	9	0	121.644	4	0	5.65446	3	0.129686	5.66035	3	0.129357	0.76787	0	0	0.20883	0.253756	TRUE	FALSE	FALSE
JAK2	9.45491	9	0.396384	44.6708	5	1.69e-08	0.581779	4	0.965067	7.3512	5	0.195804	0.583078	0.513884	3.72e-08	1	0.369927	TRUE	FALSE	FALSE
APOL6	233.656	9	0	231.899	4	0	1.79699	3	0.61559	0.0105488	3	0.999713	0.752083	0	0	0.863968	1	TRUE	FALSE	FALSE
BRCA2	47.6194	10	7.28e-07	22.4057	5	0.00043831	2.4742	4	0.649261	26.9286	4	2.06e-05	0.922822	1.47e-06	0.000774548	0.904992	7.4e-05	TRUE	FALSE	TRUE
MMS22L	2.07833	10	0.995704	0	5	1	1.03452	3	0.792899	1.04381	4	0.903082	0.333973	1	1	1	1	FALSE	FALSE	FALSE
ABCA10	18.4327	6	0.00523705	71.4458	4	1.12e-14	17.0459	4	0.00189366	5.44559	3	0.141929	1.9803	0.00832333	3.07e-14	0.00383257	0.275124	TRUE	TRUE	FALSE
PMFBP1	43.7907	8	6.23e-07	23.4933	4	0.000100902	19.4852	2	5.87e-05	1.1367	3	0.768223	1.14657	1.26e-06	0.000184528	0.00013323	1	TRUE	TRUE	FALSE
PTK2	19.9167	8	0.0106558	56.1425	5	7.6e-11	18.4944	3	0.000347748	9.13604	4	0.0577875	0.639648	0.0165301	1.82e-10	0.000745678	0.123895	TRUE	TRUE	FALSE
ACVR1C	25.5401	6	0.000271119	23.7453	2	6.98e-06	0.00224654	2	0.998877	1.79253	2	0.408091	1.19336	0.00047044	1.36e-05	1	0.693416	TRUE	FALSE	FALSE
NTN1	0.0921762	3	0.992759	NA	NA	NA	NA	NA	NA	NA	NA	NA	0.466626	1	NA	NA	NA	FALSE	FALSE	FALSE
BMAL2	6.92496	9	0.644932	1.29215	4	0.862706	0.0615724	3	0.996011	5.95211	3	0.113963	0.645282	0.788973	1	1	0.227372	FALSE	FALSE	FALSE
ENSG00000257496	48.8684	9	1.76e-07	52.6003	4	1.03e-10	0.0273214	3	0.998809	0.198071	3	0.9779	0.477867	3.62e-07	2.46e-10	1	1	TRUE	FALSE	FALSE
CLEC2B	202.493	10	0	200.101	5	0	0.586182	4	0.964587	2.45428	4	0.65284	0.474196	0	0	1	0.991059	TRUE	FALSE	FALSE
HIVEP1	23.6105	9	0.00496141	26.4883	4	2.52e-05	0	3	1	0	3	1	0.372311	0.00789908	4.78e-05	1	1	TRUE	FALSE	FALSE
TAPT1-AS1	74.3753	7	1.92e-13	22.3386	5	0.000451411	54.5027	3	8.77e-12	15.3031	3	0.00157513	1.04661	4.86e-13	0.000795184	2.93e-11	0.00446378	TRUE	TRUE	TRUE
MYO7B	613.586	7	0	792.902	4	0	119.283	2	0	70.031	3	4.22e-15	2.36836	0	0	0	3.35e-14	TRUE	TRUE	TRUE
REPS2	0	3	1	NA	NA	NA	NA	NA	NA	NA	NA	NA	0.20758	1	NA	NA	NA	FALSE	FALSE	FALSE
CD82	73.0898	10	1.12e-11	101.325	5	0	4.59218	4	0.331757	1.63854	4	0.801848	0.520793	2.67e-11	0	0.496464	1	TRUE	FALSE	FALSE
KIF1B	214.519	9	0	191.238	4	0	23.9056	4	8.34e-05	6.57567	3	0.0867255	0.956169	0	0	0.0001867	0.178912	TRUE	TRUE	FALSE
SLAMF1	30.2834	11	0.00143001	17.8788	5	0.00310223	11.4638	4	0.0218172	2.00115	4	0.735548	0.501985	0.00236167	0.00519725	0.0391923	1	TRUE	TRUE	FALSE
MAP4K3-DT	0.0523961	9	1	0	4	1	0	3	1	0.0523961	3	0.99686	0.167516	1	1	1	1	FALSE	FALSE	FALSE
AP1S3	1.09169	8	0.9976	0	5	1	0	4	1	1.09169	4	0.895588	0.225109	1	1	1	1	FALSE	FALSE	FALSE
CBR4	0	10	1	0	5	1	0	3	1	0	4	1	0.149231	1	1	1	1	FALSE	FALSE	FALSE
H2BC12	310.35	8	0	306.516	5	0	3.35085	3	0.340628	14.5161	3	0.00228054	0.91426	0	0	0.507497	0.00627819	TRUE	FALSE	TRUE
HYCC1	87.8243	10	1.44e-14	1.17155	5	0.947578	79.2952	3	0	7.57879	4	0.108285	0.644987	3.82e-14	1	0	0.218168	FALSE	TRUE	FALSE
ENSG00000258394	NA	NA	NA	10.2159	3	0.016817	4.05927	3	0.255135	NA	NA	NA	4.92713	NA	0.0269384	0.389368	NA	TRUE	FALSE	FALSE
IGHV7-27	0.894288	3	0.826806	NA	NA	NA	NA	NA	NA	NA	NA	NA	2.91135	0.968509	NA	NA	NA	FALSE	FALSE	FALSE
ENSG00000229618	0.669894	6	0.995118	0.198623	4	0.995383	0	3	1	0.663317	2	0.717732	0.874697	1	1	1	1	FALSE	FALSE	FALSE
LINC02842	NA	NA	NA	11.0569	2	0.0039722	49.2608	4	5.15e-10	NA	NA	NA	7.5631	NA	0.00662164	1.59e-09	NA	TRUE	TRUE	FALSE
LMCD1-AS1	33.3216	3	2.75e-07	NA	NA	NA	NA	NA	NA	NA	NA	NA	2.54174	5.64e-07	NA	NA	NA	FALSE	FALSE	FALSE
SLC35B1	158.139	12	0	7.20797	5	0.205627	81.985	5	3.33e-16	69.0368	5	1.63e-13	0.809453	0	0.297273	1.32e-15	1.19e-12	FALSE	TRUE	TRUE
GAS6	170.841	9	0	127.378	3	0	1.48706	4	0.828931	42.4576	4	1.34e-08	1.97146	0	0	1	6.82e-08	TRUE	FALSE	TRUE
UBE2S	78.1363	11	3.38e-12	163.781	5	0	11.356	5	0.0447615	2.75551	5	0.737616	0.77345	8.22e-12	0	0.0775317	1	TRUE	FALSE	FALSE
CADM2	9.34419	5	0.0960982	22.1443	4	0.000187592	9.3463	3	0.025024	1.15e-05	2	0.999994	0.947789	0.136371	0.000338999	0.044388	1	TRUE	TRUE	FALSE
ENSG00000227042	4.04428	7	0.774663	6.53806	4	0.162408	0.018194	3	0.999351	0.285314	3	0.962766	1.18309	0.914183	0.238076	1	1	FALSE	FALSE	FALSE
GTSE1	50.8723	11	4.36e-07	15.3795	5	0.00885822	20.9341	5	0.000833609	16.706	4	0.00220435	2.22285	8.87e-07	0.0145071	0.00174123	0.0060992	TRUE	TRUE	TRUE
ENSG00000270240	10.3699	5	0.0654065	NA	NA	NA	7.12216	2	0.0284081	2.39255	4	0.663974	8.44383	0.0948185	NA	0.0500763	1	FALSE	FALSE	FALSE
ENSG00000286494	9.05742	5	0.106796	24.3471	3	2.11e-05	1.84387	3	0.605436	0	2	1	1.85104	0.150259	4.03e-05	0.853962	1	TRUE	FALSE	FALSE
MIF	521.271	10	0	330.343	5	0	282.865	4	0	60.2226	5	1.09e-11	0.626932	0	0	0	7.08e-11	TRUE	TRUE	TRUE
LINC02889	1.03967	4	0.903722	60.6189	4	2.15e-12	3.88538	3	0.27411	0.405649	2	0.816421	3.19928	1	5.45e-12	0.415333	1	TRUE	FALSE	FALSE
CENPW	23.6705	10	0.00852469	25.2683	5	0.000123658	7.74018	5	0.171148	1.63992	4	0.801599	0.774931	0.013328	0.000224918	0.270705	1	TRUE	FALSE	FALSE
CFAP54	69.4955	9	1.91e-11	78.6776	5	1.55e-15	13.0832	5	0.0226119	30.142	4	4.58e-06	1.69308	4.55e-11	4.37e-15	0.0404483	1.77e-05	TRUE	TRUE	TRUE
ENSG00000273338	66.073	8	2.96e-11	125.662	5	0	8.92113	3	0.0303581	1.06817	4	0.899289	0.688444	7e-11	0	0.0534025	1	TRUE	FALSE	FALSE
TMEM182	0.264131	7	0.999935	0.533507	4	0.970158	0	3	1	0	3	1	0.228099	1	1	1	1	FALSE	FALSE	FALSE
HID1	NA	NA	NA	37.4414	4	1.46e-07	85.9279	5	0	NA	NA	NA	9.3499	NA	3.07e-07	0	NA	TRUE	TRUE	FALSE
MT-CO2	56.3644	9	6.69e-09	0	5	1	0	3	1	56.3644	5	6.84e-11	0.432953	1.44e-08	1	1	4.04e-10	FALSE	FALSE	TRUE
NRGN	44.984	6	4.71e-08	23.8048	3	2.74e-05	41.2767	3	5.71e-09	0	2	1	1.05398	9.93e-08	5.19e-05	1.66e-08	1	TRUE	TRUE	FALSE
GNLY	22.5824	8	0.00394393	24.8889	4	5.3e-05	4.20909	3	0.239753	1.50406	3	0.681333	2.16104	0.00634033	9.84e-05	0.367549	1	TRUE	FALSE	FALSE
UHRF1	26.9083	11	0.00474404	8.58251	4	0.0724254	7.2589	4	0.122823	11.0894	4	0.0255776	1.08786	0.0075796	0.109916	0.198343	0.0587604	FALSE	FALSE	FALSE
NRG1	5.95605	3	0.113768	NA	NA	NA	NA	NA	NA	NA	NA	NA	1.74387	0.159574	NA	NA	NA	FALSE	FALSE	FALSE
SDC1	3.59689	3	0.308411	42.5231	3	3.11e-09	16.3507	5	0.00591099	NA	NA	NA	8.99385	0.406511	7.07e-09	0.0112761	NA	TRUE	TRUE	FALSE
ENSG00000287016	3.38524	6	0.75917	2.02536	3	0.567161	0.123541	3	0.98887	1.44832	2	0.484731	1.95789	0.899409	0.764573	1	0.792557	FALSE	FALSE	FALSE
PACRG	1.73366	3	0.629477	NA	NA	NA	NA	NA	NA	NA	NA	NA	0.917896	0.775103	NA	NA	NA	FALSE	FALSE	FALSE
HMGB3	136.364	9	0	8.96566	5	0.110442	93.1543	5	0	40.3002	4	3.75e-08	1.60704	0	0.163759	0	1.82e-07	FALSE	TRUE	TRUE
AADACL2-AS1	7.80118	4	0.0991386	6.46475	3	0.0910632	0.571849	3	0.902846	4.19035	2	0.123048	4.60638	0.140356	0.136473	1	0.243422	FALSE	FALSE	FALSE
KDELR1	119.578	11	0	14.7414	5	0.0115262	26.603	5	6.81e-05	82.302	5	2.22e-16	0.647894	0	0.0187301	0.000153883	1.99e-15	TRUE	TRUE	TRUE
NAPSA	34.4871	9	7.34e-05	21.5615	4	0.000244993	14.1863	4	0.0067237	0.240803	3	0.970748	1.06882	0.000132353	0.000438946	0.012712	1	TRUE	TRUE	FALSE
DCPS	124.566	11	0	0	5	1	77.3698	5	3e-15	47.7037	5	4.08e-09	0.605377	0	1	1.15e-14	2.13e-08	FALSE	TRUE	TRUE
AFF2	15.9909	7	0.0251993	12.473	5	0.0288505	2.01431	3	0.569443	2.49639	3	0.475944	1.32443	0.0377677	0.0451328	0.807903	0.783513	TRUE	FALSE	FALSE
CCNB2	43.1237	8	8.33e-07	47.7041	4	1.09e-09	37.8139	5	4.11e-07	26.0613	4	3.08e-05	2.80641	1.67e-06	2.52e-09	1.06e-06	0.000109045	TRUE	TRUE	TRUE
TMSB10	1601.47	9	0	4134.75	5	0	0	3	1	0	4	1	0.512604	0	0	1	1	TRUE	FALSE	FALSE
DUT	39.3225	9	1.01e-05	40.5692	4	3.3e-08	0	3	1	0	3	1	0.28143	1.9e-05	7.2e-08	1	1	TRUE	FALSE	FALSE
ENSG00000286536	2.45582	6	0.873379	1.08686	3	0.780248	1.05407	3	0.788172	0.507647	2	0.775829	2.31469	1	1	1	1	FALSE	FALSE	FALSE
SCARB2	34.6716	11	0.000280665	0	5	1	0	4	1	34.6716	4	5.43e-07	0.507046	0.00048654	1	1	2.26e-06	FALSE	FALSE	TRUE
NCAPG2	13.0271	10	0.22216	0	4	1	0	4	1	13.0271	4	0.0111441	0.529107	0.29957	1	1	0.0272856	FALSE	FALSE	TRUE
ASF1B	57.672	10	9.97e-09	23.5401	4	9.87e-05	9.22845	4	0.0556363	25.1021	4	4.8e-05	1.5618	2.14e-08	0.000180783	0.0947214	0.000166175	TRUE	FALSE	TRUE
MIXL1	153.833	13	0	72.7148	5	2.79e-14	87.2732	5	0	35.1176	5	1.43e-06	1.91483	0	7.53e-14	0	5.69e-06	TRUE	TRUE	TRUE
LINC00861	63.9171	10	6.53e-10	104.251	4	0	1.79592	4	0.773229	2.19047	4	0.700774	1.58559	1.47e-09	0	1	1	TRUE	FALSE	FALSE
TPM1	0	7	1	0	4	1	0	3	1	0	3	1	0.205153	1	1	1	1	FALSE	FALSE	FALSE
TRIM9	5.2291	3	0.15577	NA	NA	NA	NA	NA	NA	NA	NA	NA	1.95743	0.214997	NA	NA	NA	FALSE	FALSE	FALSE
LEPR	0.121498	7	0.999995	0.231946	4	0.993773	0	3	1	0.053341	3	0.996775	0.350655	1	1	1	1	FALSE	FALSE	FALSE
ST6GALNAC4	204.418	11	0	106.996	5	0	153.471	5	0	53.001	5	3.36e-10	1.00533	0	0	0	1.87e-09	TRUE	TRUE	TRUE
TRABD	57.7464	11	2.42e-08	210.997	5	0	10.2376	5	0.0687755	10.5174	5	0.0618344	0.678777	5.15e-08	0	0.115581	0.131539	TRUE	FALSE	FALSE
HSPA8	130.776	11	0	230.721	5	0	39.726	4	4.93e-08	5.64455	5	0.342355	0.590891	0	0	1.35e-07	0.599122	TRUE	TRUE	FALSE
ERICH3	4.17069	5	0.525112	5.18916	2	0.0746771	3.92292	4	0.416538	0.605654	2	0.738727	5.44438	0.662319	0.113231	0.605679	1	FALSE	FALSE	FALSE
LINC02327	2.98834	3	0.393427	NA	NA	NA	NA	NA	NA	NA	NA	NA	1.97862	0.51078	NA	NA	NA	FALSE	FALSE	FALSE
PRDX5	138.346	11	0	5.39696	5	0.369377	109.94	5	0	24.3675	5	0.0001845	0.486768	0	0.510252	0	0.000591412	FALSE	TRUE	TRUE
UBE2T	7.44166	12	0.827102	2.48906	5	0.778141	5.0956	5	0.404325	0.248326	4	0.992901	0.598827	0.968509	1	0.590963	1	FALSE	FALSE	FALSE
GRIP1	0.84116	9	0.999725	0.159477	4	0.996985	0.725097	3	0.867286	0	3	1	0.346427	1	1	1	1	FALSE	FALSE	FALSE
HDAC9	5.01021	8	0.756484	0	5	1	10.2895	3	0.0162593	1.93447	4	0.747811	0.30103	0.897894	1	0.0298088	1	FALSE	TRUE	FALSE
PPEF1	4.89815	6	0.556942	5.97559	4	0.200979	6.79663	3	0.0786704	0.0971545	2	0.952584	1.46365	0.698583	0.291055	0.131169	1	FALSE	FALSE	FALSE
ATP5MC1	75.4945	11	1.09e-11	7.32398	5	0.197639	51.2957	5	7.52e-10	18.3274	5	0.00256284	0.507448	2.6e-11	0.286961	2.31e-09	0.00700822	FALSE	TRUE	TRUE
OR3A2	11.6339	3	0.00874866	NA	NA	NA	NA	NA	NA	NA	NA	NA	0.893618	0.0136533	NA	NA	NA	FALSE	FALSE	FALSE
PPIA	385.136	10	0	532.509	5	0	93.8761	4	0	4.43337	5	0.488847	0.46265	0	0	0	0.798337	TRUE	TRUE	FALSE
MS4A4E	11.3012	7	0.126008	11.2456	5	0.046723	7.79683	4	0.0993105	1.04914	3	0.789364	1.23218	0.17567	0.072216	0.16223	1	FALSE	FALSE	FALSE
PITPNM2-AS1	7.12092	6	0.309809	9.70197	3	0.0212771	0.139264	3	0.986741	0	2	1	0.668718	0.407762	0.0336937	1	1	TRUE	FALSE	FALSE
DNAH6	0.661568	3	0.882204	NA	NA	NA	NA	NA	NA	NA	NA	NA	0.558087	1	NA	NA	NA	FALSE	FALSE	FALSE
PKM	96.217	11	9.99e-16	66.6248	5	5.16e-13	53.7607	4	5.91e-11	8.0406	5	0.154012	0.568442	2.73e-15	1.34e-12	1.89e-10	0.29714	TRUE	TRUE	FALSE
H2AC12	19.3202	10	0.0363794	6.11943	5	0.294771	13.6455	4	0.00851679	0	4	1	0.752389	0.053989	0.41332	0.0160305	1	FALSE	TRUE	FALSE
EBF1	96.6458	8	0	0	5	1	75.7678	3	2.22e-16	67.3892	4	8.07e-14	0.602987	0	1	8.85e-16	5.98e-13	FALSE	TRUE	TRUE
LEKR1	3.07054	7	0.878401	11.2141	4	0.0242606	1.28425	3	0.732876	0	3	1	0.398798	1	0.0382378	0.997182	1	TRUE	FALSE	FALSE
SMOC2	3.81478	4	0.431653	NA	NA	NA	5.02596	2	0.0810265	1.51444	3	0.678942	11.0592	0.554459	NA	0.1347	1	FALSE	FALSE	FALSE
IGHVIII-11-1	NA	NA	NA	0.410768	3	0.938009	0.502916	3	0.91825	NA	NA	NA	2.03595	NA	1	1	NA	FALSE	FALSE	FALSE
ESCO2	33.8609	6	7.16e-06	4.37002	4	0.358239	11.1624	4	0.0247986	22.951	3	4.13e-05	2.22446	1.37e-05	0.496912	0.0440747	0.000144705	FALSE	TRUE	TRUE
LINC00598	0.0180818	10	1	0.00463999	5	1	0.0146755	3	0.999529	0	4	1	0.34954	1	1	1	1	FALSE	FALSE	FALSE
CD226	121.012	12	0	93.1879	4	0	17.2505	4	0.00172785	10.5733	4	0.0318017	1.80576	0	0	0.00351377	0.0718982	TRUE	TRUE	FALSE
STK32B	31.5602	7	4.9e-05	21.8366	5	0.000562387	15.6478	3	0.00133898	2.91868	3	0.404333	2.342	8.91e-05	0.000984471	0.00274937	0.687744	TRUE	TRUE	FALSE
SCIN	26.0868	3	9.15e-06	NA	NA	NA	NA	NA	NA	NA	NA	NA	1.42401	1.73e-05	NA	NA	NA	FALSE	FALSE	FALSE
MYB	169.808	11	0	140.219	4	0	70.085	4	2.18e-14	2.28621	4	0.683282	1.85235	0	0	8.05e-14	1	TRUE	TRUE	FALSE
SVIL	1.07076	9	0.999256	0	4	1	1.0088	3	0.799123	0.0619559	3	0.995974	0.3681	1	1	1	1	FALSE	FALSE	FALSE
ENSG00000235726	5.70154	7	0.574998	4.6787	3	0.196894	0.27157	3	0.965284	1.03527	3	0.792719	1.43877	0.717266	0.286127	1	1	FALSE	FALSE	FALSE
MFAP5	3.91618	6	0.688019	19.0248	4	0.000777183	0.427684	3	0.934466	3.20989	4	0.523335	2.04547	0.832503	0.00134642	1	0.839736	TRUE	FALSE	FALSE
ZNF595	38.4105	7	2.53e-06	24.9156	4	5.23e-05	16.0936	3	0.00108495	1.47129	3	0.688913	0.574164	4.96e-06	9.73e-05	0.00224134	1	TRUE	TRUE	FALSE
CDKN2A	5.68303	10	0.841154	3.26159	5	0.659728	2.28041	4	0.684338	1.67339	4	0.795545	0.469404	0.979293	0.878764	0.94789	1	FALSE	FALSE	FALSE
CD320	34.3014	12	0.000604509	0.488568	5	0.992536	7.15763	4	0.127789	27.0692	5	5.53e-05	0.545398	0.00102064	1	0.20597	0.000190699	FALSE	FALSE	TRUE
ATP5PF	89.4923	11	2.1e-14	32.3941	5	4.96e-06	45.0282	5	1.43e-08	13.9501	5	0.0159293	0.496008	5.54e-14	9.77e-06	4.06e-08	0.0380353	TRUE	TRUE	TRUE
TMEM178B	65.407	8	4.01e-11	88.8685	3	0	0.820406	3	0.84458	0.094276	3	0.992515	1.20968	9.41e-11	0	1	1	TRUE	FALSE	FALSE
SMIM2-AS1	2.43738	9	0.98252	5.90853	4	0.206084	1.16924	3	0.76039	0.699073	3	0.873422	0.607764	1	0.297677	1	1	FALSE	FALSE	FALSE
CACNA1E	89.1851	9	2.33e-15	76.8824	3	1.11e-16	10.9063	4	0.0276378	1.44646	3	0.694681	1.75022	6.33e-15	3.24e-16	0.04882	1	TRUE	TRUE	FALSE
VDR	155.233	9	0	40.1797	5	1.37e-07	134.24	4	0	20.1587	4	0.000464635	3.02861	0	2.89e-07	0	0.00142523	TRUE	TRUE	TRUE
ENSG00000214803	3.98295	3	0.263311	8.5729	2	0.0137537	0	2	1	NA	NA	NA	1.84608	0.350631	0.0221352	1	NA	TRUE	FALSE	FALSE
KLHL29	24.2076	6	0.000478271	161.497	4	0	0.000250826	3	0.999999	0	3	1	1.01545	0.000812032	0	1	1	TRUE	FALSE	FALSE
TNR	28.0935	4	1.19e-05	111.32	3	0	10.9524	2	0.00418521	0.415291	2	0.812495	2.59791	2.24e-05	0	0.00813045	1	TRUE	TRUE	FALSE
LINC02363	37.6673	8	8.67e-06	3.01221	4	0.555783	24.8322	4	5.44e-05	14.7413	3	0.00205163	2.08198	1.65e-05	0.751047	0.000123802	0.00570554	FALSE	TRUE	TRUE
ENSG00000290123	1.17471	5	0.94728	1.42571	5	0.92148	1.86012	2	0.39453	0.251052	3	0.968955	2.66132	1	1	0.579648	1	FALSE	FALSE	FALSE
FGD6	24.518	5	0.00017259	289.682	4	0	12.9076	4	0.0117362	0.441636	2	0.801862	1.53434	0.000303832	0	0.0217995	1	TRUE	TRUE	FALSE
OXR1-AS1	0	3	1	NA	NA	NA	NA	NA	NA	NA	NA	NA	0.0866335	1	NA	NA	NA	FALSE	FALSE	FALSE
ENSG00000289137	86.4855	11	8.12e-14	18.7792	4	0.000868467	60.2973	4	2.51e-12	7.5035	4	0.111555	2.9015	2.1e-13	0.00149992	8.6e-12	0.223931	TRUE	TRUE	FALSE
DERL1	123.906	11	0	0	5	1	46.6586	5	6.67e-09	77.7956	5	2.44e-15	0.527793	0	1	1.92e-08	2e-14	FALSE	TRUE	TRUE
PLSCR2	4.37315	3	0.223888	NA	NA	NA	NA	NA	NA	NA	NA	NA	0.999943	0.301676	NA	NA	NA	FALSE	FALSE	FALSE
CCDC54-AS1	2.27118	3	0.518065	NA	NA	NA	NA	NA	NA	NA	NA	NA	0.847186	0.654341	NA	NA	NA	FALSE	FALSE	FALSE
ENSG00000289385	3.70263	9	0.929873	6.67733	4	0.153954	0.126053	3	0.988537	0.879502	3	0.830371	0.926141	1	0.226475	1	1	FALSE	FALSE	FALSE
MCTP1	0.322506	9	0.999995	0.134884	4	0.997826	0.131611	4	0.997928	0.120481	3	0.989271	0.535134	1	1	1	1	FALSE	FALSE	FALSE
CDIN1	0	9	1	0	4	1	0	3	1	0	3	1	0.240951	1	1	1	1	FALSE	FALSE	FALSE
OSBPL10	41.459	9	4.13e-06	48.3745	5	2.98e-09	0	4	1	0	4	1	0.33738	8e-06	6.79e-09	1	1	TRUE	FALSE	FALSE
STING1	66.7002	12	1.32e-09	35.7275	5	1.08e-06	20.9557	5	0.000825814	23.431	4	0.000103839	1.69908	2.92e-09	2.17e-06	0.00172921	0.00034431	TRUE	TRUE	TRUE
HSD17B8	77.8928	10	1.3e-12	0	5	1	48.2857	5	3.11e-09	30.1169	4	4.63e-06	0.765416	3.21e-12	1	9.18e-09	1.79e-05	FALSE	TRUE	TRUE
COBL	45.883	3	6.01e-10	NA	NA	NA	NA	NA	NA	NA	NA	NA	2.98582	1.35e-09	NA	NA	NA	FALSE	FALSE	FALSE
MECOM	7.91898	9	0.542331	2.11588	4	0.714456	4.66273	4	0.323686	1.95013	3	0.582822	0.7716	0.682142	0.944907	0.485672	0.912105	FALSE	FALSE	FALSE
LUCAT1	0.00699238	3	0.999845	NA	NA	NA	NA	NA	NA	NA	NA	NA	0.459898	1	NA	NA	NA	FALSE	FALSE	FALSE
SHBG	0.327463	3	0.954783	NA	NA	NA	NA	NA	NA	NA	NA	NA	0.453964	1	NA	NA	NA	FALSE	FALSE	FALSE
TNFRSF21	107.417	6	0	128.625	4	0	24.007	3	2.49e-05	18.4401	3	0.000356856	2.44606	0	0	5.79e-05	0.00110289	TRUE	TRUE	TRUE
NPIPB9	131.132	11	0	20.8425	4	0.000340262	98.7564	4	0	17.8465	4	0.00132232	2.28689	0	0.00060614	0	0.00379327	TRUE	TRUE	TRUE
ENSG00000289127	6.10285	3	0.106712	NA	NA	NA	NA	NA	NA	NA	NA	NA	1.02306	0.150258	NA	NA	NA	FALSE	FALSE	FALSE
MEI1	122.216	10	0	0.102384	5	0.999828	46.4515	5	7.35e-09	76.2071	4	1.11e-15	0.750201	0	1	2.11e-08	9.42e-15	FALSE	TRUE	TRUE
ENSG00000234961	8.67456	12	0.730447	0	5	1	3.78685	4	0.435621	4.88771	4	0.299014	0.525336	0.874513	1	0.632341	0.538818	FALSE	FALSE	FALSE
KIF2C	56.1359	12	1.13e-07	19.8963	5	0.00130699	24.1632	4	7.41e-05	17.657	4	0.00143983	2.04181	2.35e-07	0.00223884	0.000166648	0.00409451	TRUE	TRUE	TRUE
CCBE1	3.10423	3	0.375832	NA	NA	NA	NA	NA	NA	NA	NA	NA	1.67321	0.488635	NA	NA	NA	FALSE	FALSE	FALSE
SDR16C5	1.14e-30	2	1	NA	NA	NA	NA	NA	NA	NA	NA	NA	3.87395	1	NA	NA	NA	FALSE	FALSE	FALSE
PCNX4-DT	5.95e-06	3	1	NA	NA	NA	NA	NA	NA	NA	NA	NA	0.190716	1	NA	NA	NA	FALSE	FALSE	FALSE
MYO3B	NA	NA	NA	34.1651	3	1.83e-07	0.422088	3	0.935643	NA	NA	NA	6.53018	NA	3.82e-07	1	NA	TRUE	FALSE	FALSE
MPPED2	63.3466	7	3.23e-11	56.3085	4	1.73e-11	3.43636	3	0.32911	5.86972	3	0.118124	1.21313	7.62e-11	4.25e-11	0.492938	0.235099	TRUE	FALSE	FALSE
SCN7A	2.66242	9	0.976192	0.0577039	4	0.999592	2.65427	3	0.448054	0.000876398	3	0.999993	0.871831	1	1	0.648721	1	FALSE	FALSE	FALSE
TPM2	1.95345	3	0.582125	NA	NA	NA	NA	NA	NA	NA	NA	NA	0.611931	0.725062	NA	NA	NA	FALSE	FALSE	FALSE
LAP3	24.043	11	0.0125531	107.722	5	0	0	4	1	7.18366	5	0.207336	0.590583	0.0193906	0	1	0.389468	TRUE	FALSE	FALSE
PPP3CA	6.92345	9	0.645089	149.297	5	0	0	3	1	0	5	1	0.403139	0.788973	0	1	1	TRUE	FALSE	FALSE
GRIK3	NA	NA	NA	NA	NA	NA	NA	NA	NA	NA	NA	NA	16.4544	NA	NA	NA	NA	FALSE	FALSE	FALSE
TGM2	27.4026	3	4.85e-06	NA	NA	NA	NA	NA	NA	NA	NA	NA	2.75961	9.37e-06	NA	NA	NA	FALSE	FALSE	FALSE
ENSG00000267723	1.89799	6	0.928837	2.70792	3	0.438884	0.273448	3	0.964942	0.714821	2	0.699485	1.56668	1	0.599355	1	1	FALSE	FALSE	FALSE
TMEM200A	45.1234	3	8.71e-10	NA	NA	NA	NA	NA	NA	NA	NA	NA	5.37336	1.94e-09	NA	NA	NA	FALSE	FALSE	FALSE
OSTN	58.2132	9	2.96e-09	53.6977	3	1.3e-11	1.31242	3	0.726186	3.20311	3	0.361358	1.24342	6.45e-09	3.22e-11	0.990467	0.626353	TRUE	FALSE	FALSE
UNC13B	8.18864	4	0.0849076	49.1063	3	1.24e-10	15.2918	4	0.00413281	4.13995	2	0.126189	4.99465	0.121728	2.93e-10	0.00803787	0.248136	TRUE	TRUE	FALSE
ENO1	166.957	11	0	158.553	5	0	11.7622	4	0.01921	4.49427	5	0.48065	0.473946	0	0	0.0348413	0.788883	TRUE	TRUE	FALSE
ENSG00000286121	7.28928	8	0.505768	3.81506	4	0.431614	0.11032	4	0.998533	3.43692	3	0.329036	1.09622	0.640592	0.590388	1	0.581403	FALSE	FALSE	FALSE
TXNDC17	41.6652	11	1.85e-05	18.2608	5	0.00263665	21.311	5	0.000707459	5.66905	5	0.339765	0.59401	3.45e-05	0.00443052	0.00148689	0.595862	TRUE	TRUE	FALSE
ENSG00000288700	5.47135	10	0.857553	1.605	4	0.807894	0.473097	3	0.924761	3.64206	4	0.456609	0.85033	0.997091	1	1	0.762411	FALSE	FALSE	FALSE
PDIA3	291.799	11	0	947.994	5	0	34.5265	4	5.81e-07	86.116	5	0	0.862618	0	0	1.48e-06	0	TRUE	TRUE	TRUE
NME2	569.274	11	0	320.873	5	0	249.076	4	0	37.6233	5	4.49e-07	0.6384	0	0	0	1.89e-06	TRUE	TRUE	TRUE
CCDC3	0.203834	3	0.976968	NA	NA	NA	NA	NA	NA	NA	NA	NA	0.464708	1	NA	NA	NA	FALSE	FALSE	FALSE
ENSG00000290957	103.379	8	0	21.9293	2	1.73e-05	138.241	4	0	4.20565	4	0.378889	3.16677	0	3.31e-05	0	0.652598	TRUE	TRUE	FALSE
RGL1	2.07008	3	0.557989	NA	NA	NA	NA	NA	NA	NA	NA	NA	1.44043	0.699412	NA	NA	NA	FALSE	FALSE	FALSE
IFI27L2	124.191	11	0	1.25677	5	0.939316	62.4744	5	3.74e-12	60.8084	5	8.27e-12	0.727838	0	1	1.27e-11	5.4e-11	FALSE	TRUE	TRUE
KCNE1	1.38017	6	0.967054	0	3	1	0	3	1	1.38017	2	0.501534	0.645409	1	1	1	0.816456	FALSE	FALSE	FALSE
CRIM1	119.402	7	0	100.211	5	0	29.7687	3	1.54e-06	6.20628	3	0.101995	1.28789	0	0	3.85e-06	0.206766	TRUE	TRUE	FALSE
ELAPOR1	4.57861	6	0.598877	4.118	3	0.249	0.195706	3	0.97828	0.771341	2	0.679994	1.11756	0.74246	0.354477	1	1	FALSE	FALSE	FALSE
LINC00159	4.91092	7	0.670833	2.87798	3	0.410824	0	3	1	3.72847	3	0.292316	1.26833	0.815514	0.56379	1	0.52791	FALSE	FALSE	FALSE
MAGI1	3.43653	6	0.752394	17.5376	4	0.00151913	3.29751	4	0.509326	0.1772	3	0.981183	1.11552	0.894886	0.00259957	0.729331	1	TRUE	FALSE	FALSE
EMP3	91.1507	10	3.22e-15	6.01137	5	0.305114	79.0294	4	3.33e-16	13.6146	5	0.0182521	0.532927	8.66e-15	0.427109	1.32e-15	0.0429554	FALSE	TRUE	TRUE
LINC00299	12.7288	9	0.175266	10.0227	3	0.0183743	2.06175	3	0.55969	0.683331	4	0.953369	2.5977	0.239539	0.0292906	0.794732	1	TRUE	FALSE	FALSE
HCK	552.679	11	0	1250.65	5	0	252.728	4	0	133.017	5	0	1.26728	0	0	0	0	TRUE	TRUE	TRUE
IFI27L1	135.14	10	0	104.285	5	0	35.0286	5	1.49e-06	90.1282	5	0	1.43041	0	0	3.72e-06	0	TRUE	TRUE	TRUE
VSIR	173.87	11	0	0	5	1	92.7653	5	0	81.5794	4	1.11e-16	0.786707	0	1	0	1.02e-15	FALSE	TRUE	TRUE
ITSN1	0	3	1	0	2	1	0	2	1	NA	NA	NA	0.312446	1	1	1	NA	FALSE	FALSE	FALSE
COL5A2	1.50679	3	0.680704	NA	NA	NA	NA	NA	NA	NA	NA	NA	0.77619	0.825303	NA	NA	NA	FALSE	FALSE	FALSE
PRELID2	0.607018	3	0.894824	NA	NA	NA	NA	NA	NA	NA	NA	NA	0.446593	1	NA	NA	NA	FALSE	FALSE	FALSE
PUDP	0	9	1	0	4	1	0	3	1	0	3	1	0.220758	1	1	1	1	FALSE	FALSE	FALSE
CDC25A	2.47974	3	0.478964	NA	NA	NA	NA	NA	NA	NA	NA	NA	38.3376	0.610048	NA	NA	NA	FALSE	FALSE	FALSE
ITGA6	18.7334	7	0.00906485	57.3364	4	1.05e-11	4.96746	2	0.0834314	8.75885	4	0.0674179	1.40456	0.0141346	2.61e-11	0.138155	0.142307	TRUE	FALSE	FALSE
ENSG00000214955	11.2615	9	0.258212	9.62121	4	0.0473154	2.10031	3	0.551849	0.755872	3	0.85999	1.08402	0.344852	0.0730645	0.786234	1	FALSE	FALSE	FALSE
ENSG00000235450	10.2507	3	0.0165512	15.1423	2	0.000515098	6.00765	2	0.0495971	NA	NA	NA	1.12864	0.0252866	0.000904522	0.0848661	NA	TRUE	FALSE	FALSE
HSPA13	125.89	10	0	0	5	1	23.4015	5	0.000282824	103.427	4	0	0.787389	0	1	0.000611882	0	FALSE	TRUE	TRUE
CRIP3	26.5723	7	0.000397813	37.127	5	5.65e-07	9.93875	2	0.00694749	7.67646	3	0.0531937	1.36256	0.000681161	1.15e-06	0.0131058	0.115101	TRUE	TRUE	FALSE
SCN2A	13.5451	7	0.0598897	23.2501	4	0.000112859	14.3911	3	0.00241837	1.08992	3	0.779508	1.56261	0.087169	0.000205945	0.00487124	1	TRUE	TRUE	FALSE
CDC45	39.5285	12	8.61e-05	25.365	5	0.000118445	0.736487	4	0.946754	17.8551	4	0.0013172	1.68432	0.000154079	0.00021567	1	0.00378521	TRUE	FALSE	TRUE
IL34	3.99446	7	0.780416	6.36711	4	0.173359	4.70739	3	0.194521	1.68665	3	0.639907	1.58951	0.919776	0.253463	0.304545	0.975039	FALSE	FALSE	FALSE
POLR2L	228.242	11	0	1.30984	5	0.933916	209.278	5	0	19.2174	5	0.00175086	0.564298	0	1	0	0.00491923	FALSE	TRUE	TRUE
PYCR1	109.188	13	0	8.50751	5	0.130395	59.0047	5	1.95e-11	42.8017	5	4.05e-08	1.31224	0	0.193004	6.39e-11	1.96e-07	FALSE	TRUE	TRUE
ENSG00000285838	5.90568	6	0.433839	4.11023	4	0.391293	3.87906	3	0.274823	0.141816	2	0.931547	1.55314	0.556872	0.537867	0.416042	1	FALSE	FALSE	FALSE
LINC01484	83.7891	11	2.72e-13	39.1602	4	6.46e-08	17.4827	4	0.00155704	28.8946	4	8.21e-06	2.25078	6.83e-13	1.38e-07	0.00318169	3.1e-05	TRUE	TRUE	TRUE
ENSG00000257894	1.03589	7	0.994229	2.49991	4	0.644651	0.358691	3	0.948637	0	3	1	0.542707	1	0.860733	1	1	FALSE	FALSE	FALSE
CRB1	0.66454	7	0.998594	0.0444604	4	0.999757	2.42871	3	0.488313	0.130743	3	0.987909	0.58826	1	1	0.702209	1	FALSE	FALSE	FALSE
HRH1	NA	NA	NA	0.0808149	3	0.994036	2.84258	4	0.584506	NA	NA	NA	75.5341	NA	1	0.826505	NA	FALSE	FALSE	FALSE
CDC6	7.53958	2	0.0230569	29.8954	5	1.55e-05	57.6333	4	9.11e-12	NA	NA	NA	9.01863	0.0347289	2.97e-05	3.04e-11	NA	TRUE	TRUE	FALSE
MCC	40.3318	6	3.92e-07	70.6774	3	3.11e-15	9.9003	4	0.042141	26.1093	3	9.05e-06	2.88541	7.99e-07	8.62e-15	0.0732173	3.4e-05	TRUE	FALSE	TRUE
ENSG00000227355	0	3	1	NA	NA	NA	NA	NA	NA	NA	NA	NA	0.175817	1	NA	NA	NA	FALSE	FALSE	FALSE
GRIN2B	NA	NA	NA	0.846635	3	0.838283	0	3	1	NA	NA	NA	2.1168	NA	1	1	NA	FALSE	FALSE	FALSE
WARS2-AS1	3.41193	10	0.970005	0	5	1	3.41193	3	0.332366	0	4	1	0.276883	1	1	0.496935	1	FALSE	FALSE	FALSE
LINC00987	0.141902	6	0.999944	0.248988	3	0.969318	0	3	1	0	2	1	0.280817	1	1	1	1	FALSE	FALSE	FALSE
ENSG00000287603	NA	NA	NA	21.8981	3	6.85e-05	0	2	1	NA	NA	NA	44.3416	NA	0.000126223	1	NA	TRUE	FALSE	FALSE
DNAAF4	24.6253	9	0.00341486	2.98638	4	0.560108	21.2912	4	0.000277233	1.06918	3	0.784518	1.37016	0.00550442	0.756281	0.000601321	1	FALSE	TRUE	FALSE
YIF1A	78.6232	11	2.72e-12	52.8167	5	3.67e-10	32.985	5	3.79e-06	20.6703	5	0.000934833	0.709885	6.65e-12	8.64e-10	9.2e-06	0.00275406	TRUE	TRUE	TRUE
HLX-AS1	12.9369	6	0.0440484	9.27914	3	0.0258008	0.724698	3	0.86738	3.02037	2	0.220869	0.850979	0.0648401	0.0404123	1	0.411118	TRUE	FALSE	FALSE
CCDC113	17.6626	6	0.007133	0.131106	4	0.997943	16.1951	3	0.00103418	2.84925	2	0.240598	1.78699	0.0112187	1	0.00213907	0.442809	FALSE	TRUE	FALSE
MCM6	136.582	6	0	125.235	3	0	21.3809	3	8.77e-05	28.6791	2	5.92e-07	1.7878	0	0	0.000196082	2.45e-06	TRUE	TRUE	TRUE
PIK3CD-AS2	142.575	8	0	57.4088	5	4.16e-11	148.726	5	0	40.6025	4	3.25e-08	2.15733	0	1.01e-10	0	1.59e-07	TRUE	TRUE	TRUE
SRBD1	0.0924831	10	1	0	5	1	0	3	1	0.0924831	4	0.998963	0.277358	1	1	1	1	FALSE	FALSE	FALSE
LINC00470	3.80829	3	0.282924	NA	NA	NA	NA	NA	NA	NA	NA	NA	0.849183	0.374549	NA	NA	NA	FALSE	FALSE	FALSE
TPST2	23.9029	11	0.0131489	0	5	1	0	4	1	23.9029	4	8.35e-05	0.373689	0.0202248	1	1	0.000282127	FALSE	FALSE	TRUE
ANKRD24	15.3838	3	0.00151638	NA	NA	NA	NA	NA	NA	NA	NA	NA	1.92868	0.00249748	NA	NA	NA	FALSE	FALSE	FALSE
ENSG00000282022	3.79912	6	0.703839	4.38017	3	0.223231	0.836811	3	0.840644	1.03104	2	0.59719	1.15626	0.848816	0.320512	1	0.928962	FALSE	FALSE	FALSE
TMC3-AS1	100.17	7	0	72.6842	3	1.11e-15	44.4234	4	5.24e-09	36.7311	3	5.25e-08	2.35336	0	3.13e-15	1.53e-08	2.48e-07	TRUE	TRUE	TRUE
CCDC50	40.6463	10	1.3e-05	0	5	1	42.1858	4	1.53e-08	0.020212	4	0.999949	0.271727	2.44e-05	1	4.31e-08	1	FALSE	TRUE	FALSE
PIF1	137.218	10	0	66.1273	4	1.49e-13	75.3894	5	7.66e-15	23.144	4	0.000118508	2.3049	0	3.91e-13	2.89e-14	0.000390576	TRUE	TRUE	TRUE
ENSG00000286581	5.31545	6	0.504036	1.85681	4	0.762073	5.24381	4	0.263183	0.663052	3	0.881858	1.30309	0.638844	1	0.400928	1	FALSE	FALSE	FALSE
BAK1	66.1309	12	1.68e-09	0	5	1	47.2822	5	4.98e-09	19.6822	5	0.00143349	0.649116	3.72e-09	1	1.46e-08	0.00408357	FALSE	TRUE	TRUE
F2R	112.328	12	0	24.1492	4	7.46e-05	80.6276	4	1.11e-16	7.55129	4	0.109469	2.43685	0	0.00013695	4.48e-16	0.220012	TRUE	TRUE	FALSE
TCF7L1	13.6656	5	0.0178791	206.049	4	0	8.83101	3	0.0316242	0.00138264	2	0.999309	2.08322	0.0272009	0	0.0555143	1	TRUE	FALSE	FALSE
LINC02324	403.111	11	0	363.848	4	0	39.5163	4	5.45e-08	0.186738	4	0.995903	1.41156	0	0	1.47e-07	1	TRUE	TRUE	FALSE
NUCB1	85.1614	11	1.47e-13	0.740334	5	0.980682	24.0966	5	0.000208022	61.3999	5	6.24e-12	0.523739	3.73e-13	1	0.000455873	4.09e-11	FALSE	TRUE	TRUE
MCM4	10.2898	9	0.32754	0	4	1	0.132026	4	0.997915	10.1769	3	0.0171206	0.546363	0.428921	1	1	0.040584	FALSE	FALSE	TRUE
PPP1R12A-AS2	1.03558	7	0.994234	3.56601	3	0.312301	0	3	1	0	3	1	0.415175	1	0.436805	1	1	FALSE	FALSE	FALSE
KCNK6	192.965	11	0	21.6971	5	0.000597762	112.506	5	0	65.2508	4	2.28e-13	1.36787	0	0.00104204	0	1.64e-12	TRUE	TRUE	TRUE
EIF4G1	58.9779	11	1.43e-08	0	5	1	6.86035	4	0.143455	52.6953	4	9.87e-11	0.406145	3.06e-08	1	0.229257	5.75e-10	FALSE	FALSE	TRUE
CNPY2	33.9948	11	0.000362403	0	5	1	17.4137	5	0.0037785	17.5658	5	0.00354276	0.414087	0.00062229	1	0.0074083	0.00951318	FALSE	TRUE	TRUE
BAALC-AS1	0.903082	9	0.99963	4.85907	4	0.302065	0	3	1	0.111506	3	0.990422	0.562737	1	0.423194	1	1	FALSE	FALSE	FALSE
ARHGAP8	20.3603	5	0.00106934	105.657	3	0	14.3476	4	0.00626447	4.50597	2	0.105085	3.07427	0.00178716	0	0.0118703	0.212243	TRUE	TRUE	FALSE
TIMM8B	93.6315	11	3.22e-15	56.728	5	5.75e-11	56.8896	5	5.33e-11	12.2257	5	0.0318231	0.677469	8.66e-15	1.38e-10	1.71e-10	0.0718982	TRUE	TRUE	FALSE
MT-CYB	63.8013	10	6.87e-10	0	5	1	0	3	1	63.8013	5	1.99e-12	0.412427	1.54e-09	1	1	1.35e-11	FALSE	FALSE	TRUE
ENSG00000285454	18.5853	10	0.0458567	14.9855	4	0.00473131	1.09839	3	0.777462	2.96765	4	0.563254	0.650639	0.0673926	0.00784032	1	0.890474	TRUE	FALSE	FALSE
GPR155	67.8681	9	3.98e-11	19.9354	5	0.00128508	253.165	4	0	33.3866	4	9.95e-07	1.18887	9.36e-11	0.00220355	0	4.02e-06	TRUE	TRUE	TRUE
KCNMB2	6.47088	3	0.090818	NA	NA	NA	NA	NA	NA	NA	NA	NA	1.16376	0.129485	NA	NA	NA	FALSE	FALSE	FALSE
IL15RA	347.448	10	0	224.14	4	0	94.1673	4	0	40.9472	4	2.76e-08	1.61417	0	0	0	1.36e-07	TRUE	TRUE	TRUE
CIP2A	2.98013	9	0.965078	0.955739	4	0.916432	0	3	1	2.24353	3	0.523425	0.365903	1	1	1	0.839736	FALSE	FALSE	FALSE
FXYD2	3.71947	6	0.714577	3.42552	3	0.330551	1.40896	3	0.703435	0	2	1	0.747604	0.860514	0.461561	0.968395	1	FALSE	FALSE	FALSE
AFG1L	17.0058	9	0.048625	17.9505	4	0.00126192	0	3	1	0	3	1	0.360234	0.0712879	0.00216606	1	1	TRUE	FALSE	FALSE
TTLL9	4.10286	6	0.662759	1.64683	3	0.648819	2.94064	3	0.400867	0.983328	2	0.611608	1.08404	0.808406	0.865609	0.58743	0.945107	FALSE	FALSE	FALSE
MBOAT2	57.1481	6	1.71e-10	66.582	3	2.3e-14	5.68966	3	0.127725	7.84401	2	0.0198013	1.78783	3.92e-10	6.25e-14	0.20597	0.0463351	TRUE	FALSE	TRUE
RALGPS1	0.229242	8	0.999993	0	5	1	0.535938	3	0.910928	0.0655925	4	0.999474	0.480591	1	1	1	1	FALSE	FALSE	FALSE
ADA	51.317	9	6.08e-08	59.4748	5	1.56e-11	6.78767	5	0.236917	40.3616	4	3.64e-08	1.02376	1.28e-07	3.84e-11	0.363859	1.77e-07	TRUE	FALSE	TRUE
CMYA5	NA	NA	NA	NA	NA	NA	NA	NA	NA	NA	NA	NA	5.55365	NA	NA	NA	NA	FALSE	FALSE	FALSE
GFOD1	0	10	1	0	5	1	0	4	1	0	4	1	0.297108	1	1	1	1	FALSE	FALSE	FALSE
PNPLA1	NA	NA	NA	NA	NA	NA	NA	NA	NA	NA	NA	NA	16.1246	NA	NA	NA	NA	FALSE	FALSE	FALSE
OSBPL1A	6.26925	8	0.6171	4.49808	4	0.342775	2.99405	3	0.392543	1.12496	3	0.771052	0.906511	0.762449	0.477436	0.57723	1	FALSE	FALSE	FALSE
CLASP1-AS1	18.5598	10	0.0462233	0.12377	5	0.999726	11.5227	4	0.0212769	7.218	4	0.124807	0.660821	0.0678216	1	0.0383436	0.246305	FALSE	TRUE	FALSE
LAMC1	27.4883	10	0.0021788	10.4755	5	0.0628293	10.0708	3	0.0179739	7.57097	4	0.10862	0.71927	0.00355942	0.0958733	0.0327396	0.218575	FALSE	TRUE	FALSE
FAM81A	65.8265	6	2.92e-12	59.4764	4	3.74e-12	14.0677	2	0.000881523	6.86672	2	0.0322784	1.72067	7.12e-12	9.34e-12	0.00183452	0.0725267	TRUE	TRUE	FALSE
C6orf58	0.90168	4	0.92432	2.88296	3	0.410025	0	3	1	0	2	1	0.404042	1	0.563155	1	1	FALSE	FALSE	FALSE
PRR5	213.395	10	0	115.808	5	0	71.4154	4	1.14e-14	30.6203	4	3.66e-06	1.01777	0	0	4.3e-14	1.42e-05	TRUE	TRUE	TRUE
LINC00887	63.4876	11	2.07e-09	7.64556	5	0.176882	44.6853	5	1.68e-08	13.8852	4	0.00767054	1.51116	4.53e-09	0.258389	4.74e-08	0.0193001	FALSE	TRUE	TRUE
ENSG00000287234	1.93203	3	0.586633	NA	NA	NA	NA	NA	NA	NA	NA	NA	1.19669	0.729273	NA	NA	NA	FALSE	FALSE	FALSE
LINC01088	1.87637	3	0.598458	NA	NA	NA	NA	NA	NA	NA	NA	NA	0.351104	0.742448	NA	NA	NA	FALSE	FALSE	FALSE
DACH2	2.37873	3	0.497606	NA	NA	NA	NA	NA	NA	NA	NA	NA	0.977629	0.632904	NA	NA	NA	FALSE	FALSE	FALSE
POU2AF1	26.8975	11	0.00476193	0.865117	5	0.972695	1.90906	4	0.752481	24.6827	5	0.000160425	0.376339	0.0076015	1	1	0.000519321	FALSE	FALSE	TRUE
KCNIP2	56.9047	6	1.91e-10	166.767	3	0	20.5943	2	3.37e-05	16.3247	3	0.000972757	2.34272	4.38e-10	0	7.8e-05	0.00286064	TRUE	TRUE	TRUE
EIF4A3	4.09792	10	0.942822	0	5	1	4.70521	4	0.318904	0	4	1	0.198211	1	1	0.479346	1	FALSE	FALSE	FALSE
MGAM	0.562113	3	0.905048	NA	NA	NA	NA	NA	NA	NA	NA	NA	0.538196	1	NA	NA	NA	FALSE	FALSE	FALSE
LINC02798	3.9216	3	0.270055	20.0374	2	4.46e-05	0.176265	2	0.915639	NA	NA	NA	0.704657	0.358822	8.29e-05	1	NA	TRUE	FALSE	FALSE
ACADVL	70.8842	11	8.29e-11	0	5	1	11.1551	5	0.0483894	60.3968	5	1.01e-11	0.40281	1.92e-10	1	0.0831355	6.54e-11	FALSE	FALSE	TRUE
MYO5B	25.0159	6	0.000339141	166.697	4	0	19.2889	4	0.000689596	1.59072	3	0.661497	1.40594	0.000584559	0	0.00145115	0.999697	TRUE	TRUE	FALSE
PRKCE	141.632	7	0	25.7159	5	0.000101298	208.76	3	0	66.6479	3	2.23e-14	0.714091	0	0.00018505	0	1.72e-13	TRUE	TRUE	TRUE
WNT16	32.2653	10	0.000361638	17.5225	4	0.00152946	14.9848	4	0.00473291	1.87828	4	0.758134	0.870634	0.000621566	0.00261459	0.00915246	1	TRUE	TRUE	FALSE
ENOX1	2.59e-06	3	1	NA	NA	NA	NA	NA	NA	NA	NA	NA	0.16647	1	NA	NA	NA	FALSE	FALSE	FALSE
SDK2	63.1788	5	2.67e-12	276.841	5	0	50.5448	2	1.06e-11	8.10476	2	0.017381	1.8302	6.54e-12	0	3.5e-11	0.0411417	TRUE	TRUE	TRUE
ENSG00000290009	2.24705	6	0.895633	1.75795	3	0.624127	1.12e-05	3	1	0.980288	2	0.612538	2.02423	1	0.83666	1	0.945653	FALSE	FALSE	FALSE
MIR181A2HG	11.1486	7	0.132269	6.09059	4	0.192484	5.45818	3	0.141162	1.36951	3	0.712697	1.34554	0.184102	0.279962	0.226447	1	FALSE	FALSE	FALSE
ENSG00000286546	3.62307	9	0.934427	0.389085	5	0.995625	0.208085	3	0.976274	3.10586	3	0.37559	0.353963	1	1	1	0.647597	FALSE	FALSE	FALSE
RGS5	5.03616	5	0.411483	0.0359733	3	0.998205	0	2	1	5.03552	2	0.0806399	0.547897	0.532318	1	1	0.166989	FALSE	FALSE	FALSE
FDX1	106.414	10	0	0	5	1	63.8869	5	1.91e-12	43.5471	4	7.97e-09	0.601471	0	1	6.57e-12	4.1e-08	FALSE	TRUE	TRUE
CDC42EP3-AS1	143.342	3	0	NA	NA	NA	NA	NA	NA	NA	NA	NA	4.60846	0	NA	NA	NA	FALSE	FALSE	FALSE
PKHD1L1	269.884	6	0	74.0443	2	1.11e-16	211.334	3	0	40.7875	4	2.97e-08	4.38271	0	3.24e-16	0	1.46e-07	TRUE	TRUE	TRUE
GSTCD	0	9	1	0	4	1	0	3	1	0	3	1	0.212141	1	1	1	1	FALSE	FALSE	FALSE
SPACA3	1.91967	4	0.75053	NA	NA	NA	NA	NA	NA	1.07856	2	0.583169	97.3198	0.893254	NA	NA	0.912105	FALSE	FALSE	FALSE
CTSD	85.6041	11	1.2e-13	0	5	1	37.8076	5	4.12e-07	48.5645	5	2.72e-09	0.537757	3.07e-13	1	1.06e-06	1.44e-08	FALSE	TRUE	TRUE
PCNX2	51.3873	7	7.71e-09	75.826	4	1.33e-15	0	3	1	0	3	1	0.377557	1.66e-08	3.75e-15	1	1	TRUE	FALSE	FALSE
ZNF888-AS1	NA	NA	NA	NA	NA	NA	NA	NA	NA	NA	NA	NA	0.892565	NA	NA	NA	NA	FALSE	FALSE	FALSE
MTDH	186.929	11	0	0	5	1	110.037	5	0	78.535	5	1.67e-15	0.441386	0	1	0	1.37e-14	FALSE	TRUE	TRUE
PGBD1	0	6	1	0	3	1	0	3	1	0	2	1	0.26853	1	1	1	1	FALSE	FALSE	FALSE
ARL14EP-DT	NA	NA	NA	11.4175	3	0.00966999	0.675037	3	0.879059	NA	NA	NA	2.32845	NA	0.0158056	1	NA	TRUE	FALSE	FALSE
FLNB	6.99798	9	0.637329	0.906627	4	0.923608	0	3	1	6.2569	3	0.0997589	0.407524	0.782647	1	1	0.202988	FALSE	FALSE	FALSE
ATAD2	4.24389	10	0.935674	0	5	1	0	4	1	4.24389	4	0.374004	0.34288	1	1	1	0.64554	FALSE	FALSE	FALSE
RPS6KA6	NA	NA	NA	87.1087	3	0	6.1901	2	0.0452728	NA	NA	NA	4.03131	NA	0	0.0782572	NA	TRUE	FALSE	FALSE
ODF3B	15.7785	10	0.10615	0	5	1	0	4	1	15.7785	4	0.00333121	0.382777	0.149583	1	1	0.00897453	FALSE	FALSE	TRUE
NEFH	1.48842	3	0.684945	NA	NA	NA	NA	NA	NA	NA	NA	NA	1.40119	0.82989	NA	NA	NA	FALSE	FALSE	FALSE
ZEB1-AS1	0.00676476	6	1	0	3	1	0	3	1	0.00676476	2	0.996623	0.252797	1	1	1	1	FALSE	FALSE	FALSE
CTH	1.97968	3	0.576635	NA	NA	NA	NA	NA	NA	NA	NA	NA	0.692859	0.718813	NA	NA	NA	FALSE	FALSE	FALSE
PDK1	22.9943	11	0.0177078	0	5	1	0.151558	4	0.99727	22.8569	4	0.000135242	0.484298	0.0269855	1	1	0.000440411	FALSE	FALSE	TRUE
CFAP70	70.6957	6	2.94e-13	67.5688	3	1.41e-14	1.8199	3	0.610615	10.5811	2	0.00503888	1.37354	7.39e-13	3.86e-14	0.859835	0.0131848	TRUE	FALSE	TRUE
C9orf153	3.58985	6	0.731979	1.71788	3	0.632965	2.01837	2	0.364517	0.423557	2	0.809144	0.902689	0.875193	0.847153	0.54071	1	FALSE	FALSE	FALSE
CEP126	0.0137618	3	0.999572	0	2	1	0.650481	2	0.722354	NA	NA	NA	0.368365	1	1	0.986828	NA	FALSE	FALSE	FALSE
OAS1	60.1205	11	8.81e-09	59.0503	5	1.91e-11	0	4	1	2.79597	5	0.731406	0.54378	1.89e-08	4.68e-11	1	1	TRUE	FALSE	FALSE
TNNC2	1.79535	6	0.937526	0	4	1	3.43719	3	0.329001	0.0314501	2	0.984398	0.496009	1	1	0.492938	1	FALSE	FALSE	FALSE
TMEM161B-DT	2.59678	9	0.978166	1.09435	4	0.895168	0	3	1	1.75625	3	0.624501	0.283308	1	1	1	0.956906	FALSE	FALSE	FALSE
PREB	117.483	11	0	0	5	1	72.1661	5	3.63e-14	45.6746	5	1.06e-08	0.606305	0	1	1.33e-13	5.4e-08	FALSE	TRUE	TRUE
RNF180	8.40513	6	0.209899	6.85766	2	0.0324249	0.710445	2	0.701017	0.837022	2	0.658026	1.36767	0.28388	0.0504888	0.967039	0.996161	FALSE	FALSE	FALSE
ANKRD7	6.26427	3	0.0994372	NA	NA	NA	NA	NA	NA	NA	NA	NA	2.08646	0.140669	NA	NA	NA	FALSE	FALSE	FALSE
H2BC18	24.7296	10	0.00588234	25.8643	4	3.37e-05	0	3	1	0	4	1	0.515181	0.00930004	6.34e-05	1	1	TRUE	FALSE	FALSE
DOCK10	52.1176	10	1.09e-07	52.234	5	4.83e-10	0	3	1	0	4	1	0.189127	2.26e-07	1.13e-09	1	1	TRUE	FALSE	FALSE
ADA2	9.75835	11	0.552246	0	5	1	4.36361	4	0.359027	5.79188	4	0.215239	0.339584	0.693172	1	0.533502	0.402183	FALSE	FALSE	FALSE
RIC8B	36.9097	10	5.87e-05	28.1216	5	3.45e-05	1.50797	4	0.825229	9.82653	4	0.0434534	0.790097	0.000106372	6.46e-05	1	0.0957241	TRUE	FALSE	FALSE
JAZF1	44.8253	7	1.48e-07	0.00262908	5	1	46.6264	3	4.17e-10	37.1706	3	4.23e-08	0.633305	3.05e-07	1	1.29e-09	2.04e-07	FALSE	TRUE	TRUE
DNMT1	4.02628	10	0.946154	0	4	1	0	3	1	4.02628	4	0.402461	0.316582	1	1	1	0.685862	FALSE	FALSE	FALSE
FRMD4A	0.00212585	6	1	0	3	1	0	3	1	0.00212585	2	0.998938	0.322211	1	1	1	1	FALSE	FALSE	FALSE
ITGAM	61.8029	11	4.28e-09	56.4507	5	6.56e-11	13.3621	4	0.00963557	2.13222	4	0.711455	0.668964	9.29e-09	1.57e-10	0.0180361	1	TRUE	TRUE	FALSE
SIPA1L2	16.4687	6	0.0114474	14.9684	3	0.00184382	0	2	1	2.67639	2	0.262319	1.05021	0.0177128	0.00312647	1	0.477951	TRUE	FALSE	FALSE
SLC16A9	1.89208	3	0.595104	NA	NA	NA	NA	NA	NA	NA	NA	NA	1.09045	0.738792	NA	NA	NA	FALSE	FALSE	FALSE
DIXDC1	2.49872	3	0.475522	NA	NA	NA	NA	NA	NA	NA	NA	NA	1.42975	0.60609	NA	NA	NA	FALSE	FALSE	FALSE
RANBP1	69.9585	11	1.24e-10	71.0475	5	6.21e-14	0	4	1	0	5	1	0.367416	2.87e-10	1.67e-13	1	1	TRUE	FALSE	FALSE
MT-ATP8	16.3253	9	0.0603911	0	5	1	0	3	1	16.3253	5	0.00597412	0.311482	0.0878284	1	1	0.0154104	FALSE	FALSE	TRUE
LINC02102	2.86191	3	0.41341	NA	NA	NA	NA	NA	NA	NA	NA	NA	1.07232	0.533669	NA	NA	NA	FALSE	FALSE	FALSE
SPAG16	34.9403	8	2.74e-05	45.7854	5	1e-08	0.684002	3	0.87696	0	4	1	0.404383	5.04e-05	2.24e-08	1	1	TRUE	FALSE	FALSE
ZFHX3	3.23413	7	0.862532	19.2422	4	0.000704342	0	3	1	0	3	1	0.427224	1	0.00122276	1	1	TRUE	FALSE	FALSE
LINC01393	25.339	9	0.00261818	12.007	3	0.00735929	11.6387	3	0.00872892	1.69329	3	0.638426	2.80506	0.00425807	0.0120995	0.0163933	0.973689	TRUE	TRUE	FALSE
ENSG00000286787	0.00212842	3	0.999974	NA	NA	NA	NA	NA	NA	NA	NA	NA	0.313442	1	NA	NA	NA	FALSE	FALSE	FALSE
TNNI3K	3.19982	3	0.36183	8.67818	2	0.0130484	3.1544	2	0.206552	NA	NA	NA	0.949675	0.471444	0.0210811	0.321599	NA	TRUE	FALSE	FALSE
HOXB2	38.1884	10	3.52e-05	38.5865	5	2.88e-07	12.5624	4	0.0136242	0.0526757	4	0.999659	0.820059	6.44e-05	5.98e-07	0.0251959	1	TRUE	TRUE	FALSE
SORL1	168.002	8	0	341.982	5	0	113.022	3	0	59.1681	4	4.34e-12	1.50419	0	0	0	2.87e-11	TRUE	TRUE	TRUE
ST3GAL3	0.776592	10	0.999947	0	5	1	0.776592	3	0.855057	0	4	1	0.195646	1	1	1	1	FALSE	FALSE	FALSE
SLC5A11	0.65214	3	0.884399	NA	NA	NA	NA	NA	NA	NA	NA	NA	0.674597	1	NA	NA	NA	FALSE	FALSE	FALSE
FBXO5	11.6963	10	0.305895	9.30006	5	0.0976777	1.20505	3	0.751793	2.25635	4	0.688727	0.553837	0.403488	0.146255	1	1	FALSE	FALSE	FALSE
ASAP1	35.8753	8	1.85e-05	227.205	5	0	124.961	4	0	2.39767	4	0.663048	0.759646	3.45e-05	0	0	1	TRUE	TRUE	FALSE
IL2RA	8.2375	7	0.312118	34.6637	4	5.45e-07	7.87356	3	0.0486984	0	3	1	0.696167	0.410503	1.11e-06	0.0835816	1	TRUE	FALSE	FALSE
